# Vigorous exercise associates with the abundance of gut bacterial species reflecting energy pathways: an epidemiological cross-sectional analysis within the Lifelines Dutch Microbiome Project

**DOI:** 10.1101/2024.11.05.24316744

**Authors:** Jordi Morwani-Mangnani, Quinten R. Ducarmon, Georg Zeller, Joris Deelen, Marian Beekman, P. Eline Slagboom

## Abstract

**Background:** Regular physical activity (PA) is vital for proper organ functions including the gut. Despite existing research, it remains unclear how the gut microbiome is affected by different intensities of PA, and how other lifestyle factors influence this relationship. Here we study the relation between PA intensity and gut microbiome composition and function in a large Lifelines Dutch Microbiome Project dataset.

**Methods:** A cross-sectional design was performed on 5409 adults aged 40 to 60 from the community-based Lifelines Dutch Microbiome Project and from all these participants metagenomic shotgun data was available. Participants were categorized into sedentary (N=2501), moderate (N=1915), and vigorous (N=993) PA groups, based on self-reported activity levels. We investigated association between PA intensity and microbial diversity, bacterial species, and metabolic pathways by multiple regression models sequentially adjusted for the covariates age/sex, BMI, stool consistency and diet quality/alcohol intake.

**Results:** Vigorous PA, but not moderate PA, was significantly associated with higher gut microbiome alpha diversity (i.e., species richness, Shannon diversity, and Simpson diversity) as compared to sedentary PA. Compared to the sedentary group, the vigorous PA group showed a lower abundance of the bacterial species *Lawsonibacter asaccharolyticus* (β = −0.003, p = 0.042), even after extensive covariate adjustments and correction for multiple testing. Other species were initially also significantly associated with vigorous PA, but they disappeared after adjusting for covariates resulting in a loss of significance. Pathway analysis showed significant enrichment of two distinct metabolic pathways related to cellular energy recycling (*Pyruvate fermentation to acetate and lactate II,* β = 8.11×10^−05^, p = 0.035) and purine metabolism (*Purine ribonucleosides degradation*, β = 3.36×10^−04^, p = 0.039) in participants engaging in vigorous PA as compared to sedentary PA.

**Conclusions:** Vigorous PA is associated with higher gut microbiome diversity and with specific alterations of microbial composition. The lower abundance of *Lawsonibacter asaccharolyticus* within the vigorous PA group may be linked to increased gut permeability. The identified enrichment of microbial fermentation and purine metabolism in vigorous PA hints at a potential role of PA in affecting gut microbiome functionality and host health. The results of our modeling strategy highlight the importance of adjusting for dietary covariates to understand how PA may impact the gut microbiome independently from other influences.

## Supplemental Tables 1-8 for "Vigorous exercise associates with the abundance of gut bacterial species reflecting energy pathways: an epidemiological cross-sectional analysis within the Lifelines Dutch Microbiome Project"

### Sheet: ToC
Table of Contents
Table S1	Tested covariates and determinants of gut bacterial species composition and functional pathways
Table S2	Multiple linear regression models associating species richness with vigorous and moderate activity versus sedentary activity adjusted for covariates. Model 0 is unadjusted. Model 1 is adjusted for age and sex. Model 2 is additionally adjusted for BMI. Model 3 is additionally adjusted for Bristol Mean. Model 4 is additionally adjusted for calorie intake and Lifelines Diet Score. Model 5 is additionally adjusted for alcohol intake. Significant p-values are marked in bold.
Table S3	Multiple linear regression models associating Shannon diversity with vigorous and moderate activity versus sedentary activity adjusted for covariates. Model 0 is unadjusted. Model 1 is adjusted for age and sex. Model 2 is additionally adjusted for BMI. Model 3 is additionally adjusted for Bristol Mean. Model 4 is additionally adjusted for calorie intake and Lifelines Diet Score. Model 5 is additionally adjusted for alcohol intake. Significant p-values are marked in bold.
Table S4	Multiple linear regression models associating Simpson diversity with vigorous and moderate activity versus sedentary activity adjusted for covariates. Model 0 is unadjusted. Model 1 is adjusted for age and sex. Model 2 is additionally adjusted for BMI. Model 3 is additionally adjusted for Bristol Mean. Model 4 is additionally adjusted for calorie intake and Lifelines Diet Score. Model 5 is additionally adjusted for alcohol intake. Significant p-values are marked in bold.
Table S5	Multiple linear regression models associating gut bacterial species with vigorous versus sedentary activity adjusted for covariates. Model 0 is unadjusted. Model 1 is adjusted for age and sex. Model 2 is additionally adjusted for BMI. Model 3 is additionally adjusted for Bristol Mean. Model 4 is additionally adjusted for calorie intake and Lifelines Diet Score. Model 5 is additionally adjusted for alcohol intake. Significant p-values are marked in bold.
Table S6	Multiple linear regression models associating gut functional pathways with vigorous versus sedentary activity adjusted for covariates. Model 0 is unadjusted. Model 1 is adjusted for age and sex. Model 2 is additionally adjusted for BMI. Model 3 is additionally adjusted for Bristol Mean. Model 4 is additionally adjusted for calorie intake and Lifelines Diet Score. Model 5 is additionally adjusted for alcohol intake. Significant p-values are marked in bold.
Table S7	Multiple linear regression models associating gut bacterial species with moderate versus sedentary activity adjusted for covariates. Model 0 is unadjusted. Model 1 is adjusted for age and sex. Model 2 is additionally adjusted for BMI. Model 3 is additionally adjusted for Bristol Mean. Model 4 is additionally adjusted for calorie intake and Lifelines Diet Score. Model 5 is additionally adjusted for alcohol intake. Significant p-values are marked in bold.
Table S8	Multiple linear regression models associating gut functional pathways with moderate versus sedentary activity adjusted for covariates. Model 0 is unadjusted. Model 1 is adjusted for age and sex. Model 2 is additionally adjusted for BMI. Model 3 is additionally adjusted for Bristol Mean. Model 4 is additionally adjusted for calorie intake and Lifelines Diet Score. Model 5 is additionally adjusted for alcohol intake. Significant p-values are marked in bold.

### Sheet: TABLE S1
TABLE S1. Tested covariates and determinants of gut bacterial species composition and functional pathways
Variable Category	Variable	Variable type	Method of Collection	Units	Transformation
Outcome variable	Bacterial taxa (n = 321)	Continuous	Stool	% abundance	Log10
	Pathways (n = 278)	Continuous	Stool	% abundance	Log10
Traditional covariates	Age	Continuous	Questionnaire	Years	-
	Sex	Categorical (0 = Female, 1 = Male)	Questionnaire	-	-
	BMI	Continuous	Physical measurements	Kg/m2	-
Gut-related covariates	Bristol Mean	Continuous (Average of 7 day diary)	Questionnaire	-	-
Dietary variables	Alcohol intake	Continuous	Questionnaire	g/day	-
	Lifelines Diet Score	Continuous	Questionnaire	-	-
	Calorie intake	Continuous	Questionnaire	kcal/day
Physical activity variables	SQUASH minutes per week of moderate activity	Continuous	Questionnaire	Minutes/week	Hours/week
	SQUASH minutes per week of vigorous activity	Continuous	Questionnaire	Minutes/week	Hours/week
	SQUASH category*	Categorical	Questionnaire-derived	Sedentary.	As described in units.
				Engaging more in moderate activity
				Engaging more in vigorous activity

### Sheet: TABLE S2
TABLE S2. Multiple linear regression models associating species richness with vigorous and moderate activity versus sedentary activity adjusted for covariates. Model 0 is unadjusted. Model 1 is adjusted for age and sex. Model 2 is additionally adjusted for BMI. Model 3 is additionally adjusted for Bristol Mean. Model 4 is additionally adjusted for calorie intake and Lifelines Diet Score. Model 5 is additionally adjusted for alcohol intake. Significant p-values are marked in bold.
	Moderate Activity		Vigorous Activity
Model	Coefficient	P-value	Coefficient	P-value
0	0.7381	0.24	3.055	0.00018
1	0.39449	0.53	3.5644	1.3e-05
2	0.265	0.67	3.1477	0.00012
3	0.19284	0.76	3.3727	2.7e-05
4	0.22521	0.72	3.2271	6.6e-05
5	0.22011	0.72	3.1965	7.8e-05

### Sheet: TABLE S3
TABLE S3. Multiple linear regression models associating Shannon diversity with vigorous and moderate activity versus sedentary activity adjusted for covariates. Model 0 is unadjusted. Model 1 is adjusted for age and sex. Model 2 is additionally adjusted for BMI. Model 3 is additionally adjusted for Bristol Mean. Model 4 is additionally adjusted for calorie intake and Lifelines Diet Score. Model 5 is additionally adjusted for alcohol intake. Significant p-values are marked in bold.
	Moderate Activity		Vigorous Activity
Model	Coefficient	P-value	Coefficient	P-value
0	0.021617	0.037	0.039853	0.0028
1	0.013643	0.19	0.053037	6.8e-05
2	0.010363	0.31	0.04248	0.0014
3	0.0078929	0.43	0.037341	0.0043
4	0.007688	0.45	0.032955	0.012
5	0.0063753	0.53	0.032001	0.015

### Sheet: TABLE S4
TABLE S4. Multiple linear regression models associating Simpson diversity with vigorous and moderate activity versus sedentary activity adjusted for covariates. Model 0 is unadjusted. Model 1 is adjusted for age and sex. Model 2 is additionally adjusted for BMI. Model 3 is additionally adjusted for Bristol Mean. Model 4 is additionally adjusted for calorie intake and Lifelines Diet Score. Model 5 is additionally adjusted for alcohol intake. Significant p-values are marked in bold.
	Moderate Activity		Vigorous Activity
Model	Coefficient	P-value	Coefficient	P-value
0	0.0014436	0.034	0.0024699	0.0048
1	0.00089621	0.18	0.0034076	9.5e-05
2	0.000671	0.32	0.0026828	0.0021
3	0.00051891	0.43	0.002335	0.0065
4	0.0004779	0.47	0.0020171	0.019
5	0.00038609	0.56	0.0019508	0.024

### Sheet: TABLE S5
TABLE S5. Multiple linear regression models associating gut bacterial species with vigorous versus sedentary activity adjusted for covariates. Model 0 is unadjusted. Model 1 is adjusted for age and sex. Model 2 is additionally adjusted for BMI. Model 3 is additionally adjusted for Bristol Mean. Model 4 is additionally adjusted for calorie intake and Lifelines Diet Score. Model 5 is additionally adjusted for alcohol intake. Significant FDR adjusted p-values below 0.10 are marked in bold and below 0.05 are highlighted.
SPECIES	MODEL 0	MODEL 0	MODEL 1	MODEL 1	MODEL 2	MODEL 2	MODEL 3	MODEL 3	MODEL 4	MODEL 4	MODEL 5	MODEL 5
k__Bacteria.p__Firmicutes.c__Clostridia.o__Clostridiales.f__Clostridiales_unclassified.g__Lawsonibacter.s__Lawsonibacter_asaccharolyticus	-0.00432861	0.00429155	-0.00434026	0.00368218	-0.00403302	0.0177316	-0.0037438	0.0525087	-0.00361617	0.0935988	-0.00382629	0.0411748
k__Bacteria.p__Firmicutes.c__Clostridia.o__Clostridiales.f__Ruminococcaceae.g__Flavonifractor.s__Flavonifractor_plautii	-0.00778024	0.0138394	-0.00826583	0.00368218	-0.00726366	0.0289985	-0.0068234	0.0565056	-0.00620349	0.152126	-0.00634348	0.121583
k__Bacteria.p__Firmicutes.c__Firmicutes_unclassified.o__Firmicutes_unclassified.f__Firmicutes_unclassified.g__Firmicutes_unclassified.s__Firmicutes_bacterium_CAG_238	0.00268648	0.0174425	0.00301577	0.00368218	0.00261001	0.0289985	0.00247107	0.0565056	0.00235778	0.152126	0.00237961	0.121583
k__Bacteria.p__Bacteroidetes.c__Bacteroidia.o__Bacteroidales.f__Bacteroidaceae.g__Bacteroides.s__Bacteroides_vulgatus	-0.037199	0.0654538	-0.0461139	0.0106516	-0.0333296	0.137882	-0.0313015	0.148719	-0.0305084	0.240858	-0.030807	0.247538
k__Bacteria.p__Firmicutes.c__Clostridia.o__Clostridiales.f__Ruminococcaceae.g__Faecalibacterium.s__Faecalibacterium_prausnitzii	0.0233866	0.0284609	0.0238834	0.0185618	0.0208883	0.0884834	0.0195602	0.114342	0.0179237	0.214019	0.0177661	0.229078
k__Bacteria.p__Lentisphaerae.c__Lentisphaeria.o__Victivallales.f__Victivallaceae.g__Victivallis.s__Victivallis_vadensis	0.0092319	0.0304183	0.00949512	0.0235239	0.0088661	0.0810985	0.00829336	0.114342	0.0076594	0.214019	0.0077912	0.229078
k__Bacteria.p__Firmicutes.c__Clostridia.o__Clostridiales.f__Lachnospiraceae.g__Roseburia.s__Roseburia_hominis	0.00607763	0.125762	0.00767357	0.0342926	0.00694394	0.114707	0.0068683	0.114342	0.00498682	0.331621	0.00496073	0.336439
k__Bacteria.p__Firmicutes.c__Clostridia.o__Clostridiales.f__Lachnospiraceae.g__Butyrivibrio.s__Butyrivibrio_crossotus	0.0145459	0.125762	0.0176237	0.0414888	0.01465	0.137882	0.0152561	0.122758	0.0140877	0.240858	0.0138492	0.247538
k__Bacteria.p__Firmicutes.c__Clostridia.o__Clostridiales.f__Oscillospiraceae.g__Oscillibacter.s__Oscillibacter_sp_57_20	0.0240984	0.0631579	0.0244503	0.0454004	0.0225647	0.129471	0.0217417	0.122758	0.0184147	0.272458	0.0189687	0.26564
k__Bacteria.p__Bacteroidetes.c__Bacteroidia.o__Bacteroidales.f__Bacteroidaceae.g__Bacteroides.s__Bacteroides_sp_CAG_144	0.0121989	0.125762	0.0128921	0.0932623	0.011732	0.137882	0.0116416	0.148719	0.0105192	0.272458	0.0102703	0.29813
k__Bacteria.p__Firmicutes.c__Clostridia.o__Clostridiales.f__Ruminococcaceae.g__Ruthenibacterium.s__Ruthenibacterium_lactatiformans	-0.00488559	0.0304183	-0.00396996	0.108638	-0.00397998	0.137882	-0.00423979	0.114342	-0.00396318	0.214019	-0.00391379	0.229078
k__Bacteria.p__Firmicutes.c__Clostridia.o__Clostridiales.f__Ruminococcaceae.g__Anaerotruncus.s__Anaerotruncus_colihominis	-0.000352366	0.0908271	-0.000336498	0.108638	-0.000330598	0.137882	-0.000342612	0.122758	-0.000317389	0.240858	-0.00032164	0.247538
k__Bacteria.p__Bacteroidetes.c__Bacteroidia.o__Bacteroidales.f__Bacteroidaceae.g__Bacteroides.s__Bacteroides_stercoris	-0.0194533	0.248165	-0.0234353	0.108638	-0.017328	0.373356	-0.0144041	0.607141	-0.0169061	0.423081	-0.0169829	0.415739
k__Bacteria.p__Firmicutes.c__Clostridia.o__Clostridiales.f__Ruminococcaceae.g__Harryflintia.s__Harryflintia_acetispora	-0.000137442	0.0908271	-0.000127674	0.122505	-0.000124652	0.137882	-0.00012571	0.148719	-0.000118119	0.269907	-0.000116901	0.26564
k__Bacteria.p__Firmicutes.c__Clostridia.o__Clostridiales.f__Lachnospiraceae.g__Anaerostipes.s__Anaerostipes_hadrus	0.00125363	0.248165	0.00142852	0.152602	0.00144495	0.137882	0.00144245	0.148819	0.00132776	0.272458	0.00130962	0.288761
k__Bacteria.p__Bacteroidetes.c__Bacteroidia.o__Bacteroidales.f__Tannerellaceae.g__Parabacteroides.s__Parabacteroides_goldsteinii	0.00178148	0.293884	0.00214374	0.168738	0.00213463	0.180321	0.00212174	0.192599	0.00211667	0.269907	0.00207271	0.26564
k__Bacteria.p__Firmicutes.c__Negativicutes.o__Acidaminococcales.f__Acidaminococcaceae.g__Acidaminococcus.s__Acidaminococcus_intestini	-0.00461339	0.293884	-0.00565274	0.168738	-0.00457216	0.373356	-0.00461214	0.380984	-0.00425304	0.522395	-0.00431238	0.501349
k__Bacteria.p__Firmicutes.c__Clostridia.o__Clostridiales.f__Eubacteriaceae.g__Eubacterium.s__Eubacterium_hallii	0.000405241	0.261744	0.000448714	0.175174	0.000505297	0.137882	0.00049352	0.148719	0.000514849	0.214019	0.000511191	0.229078
k__Bacteria.p__Firmicutes.c__Clostridia.o__Clostridiales.f__Lachnospiraceae.g__Coprococcus.s__Coprococcus_eutactus	0.00443034	0.190368	0.00445724	0.175174	0.00410899	0.259013	0.00409117	0.269473	0.00391013	0.369246	0.00398673	0.336439
k__Bacteria.p__Firmicutes.c__Firmicutes_unclassified.o__Firmicutes_unclassified.f__Firmicutes_unclassified.g__Firmicutes_unclassified.s__Firmicutes_bacterium_CAG_94	-0.00135324	0.125762	-0.0011796	0.224201	-0.00122892	0.203052	-0.00122906	0.214504	-0.00119703	0.272458	-0.00123917	0.26564
k__Bacteria.p__Actinobacteria.c__Actinobacteria.o__Bifidobacteriales.f__Bifidobacteriaceae.g__Bifidobacterium.s__Bifidobacterium_bifidum	-0.00272082	0.445145	-0.00343292	0.227255	-0.00337191	0.259013	-0.00354055	0.225218	-0.00292018	0.468199	-0.00284158	0.501349
k__Bacteria.p__Firmicutes.c__Clostridia.o__Clostridiales.f__Ruminococcaceae.g__Anaeromassilibacillus.s__Anaeromassilibacillus_sp_An250	-0.000532453	0.125762	-0.000419868	0.255247	-0.00051435	0.137882	-0.000561329	0.122758	-0.000542027	0.214019	-0.000540704	0.229078
k__Bacteria.p__Bacteroidetes.c__Bacteroidia.o__Bacteroidales.f__Rikenellaceae.g__Alistipes.s__Alistipes_finegoldii	-0.0255984	0.136487	-0.0209115	0.255247	-0.0214687	0.293986	-0.0216518	0.285532	-0.0204916	0.387025	-0.0206988	0.370338
k__Bacteria.p__Firmicutes.c__Clostridia.o__Clostridiales.f__Lachnospiraceae.g__Lachnoclostridium.s__Clostridium_saccharolyticum	-0.000409185	0.293884	-0.000426132	0.255247	-0.000393001	0.37943	-0.000394062	0.392553	-0.000348002	0.583696	-0.000350434	0.608658
k__Bacteria.p__Firmicutes.c__Clostridia.o__Clostridiales.f__Eubacteriaceae.g__Eubacterium.s__Eubacterium_eligens	0.00231441	0.635582	0.00413135	0.255247	0.00359198	0.444307	0.00388542	0.380984	0.00280834	0.733569	0.00292902	0.695393
k__Bacteria.p__Firmicutes.c__Negativicutes.o__Acidaminococcales.f__Acidaminococcaceae.g__Phascolarctobacterium.s__Phascolarctobacterium_succinatutens	-0.00528299	0.582051	-0.00716674	0.255247	-0.00573876	0.554621	-0.00547143	0.642303	-0.00484599	0.733569	-0.00509685	0.69743
k__Bacteria.p__Proteobacteria.c__Deltaproteobacteria.o__Desulfovibrionales.f__Desulfovibrionaceae.g__Bilophila.s__Bilophila_wadsworthia	-0.00285301	0.293884	-0.0029896	0.255247	-0.00212543	0.617143	-0.00182983	0.718964	-0.0015478	0.733569	-0.0015813	0.753655
k__Bacteria.p__Bacteroidetes.c__Bacteroidia.o__Bacteroidales.f__Bacteroidaceae.g__Bacteroides.s__Bacteroides_uniformis	-0.0265127	0.293884	-0.0273296	0.255247	-0.0174438	0.671696	-0.0157904	0.718964	-0.0154276	0.733569	-0.0158698	0.753655
k__Bacteria.p__Firmicutes.c__Clostridia.o__Clostridiales.f__Clostridiaceae.g__Clostridium.s__Clostridium_sp_CAG_167	0.00166297	0.345298	0.00177957	0.26215	0.00165887	0.395012	0.0016679	0.395863	0.00148318	0.583696	0.00144725	0.633556
k__Bacteria.p__Actinobacteria.c__Coriobacteriia.o__Coriobacteriales.f__Coriobacteriaceae.g__Collinsella.s__Collinsella_intestinalis	-0.000936545	0.512881	-0.00102434	0.367996	-0.000976822	0.511057	-0.000988638	0.541654	-0.000977277	0.583696	-0.000966447	0.608658
k__Bacteria.p__Firmicutes.c__Firmicutes_unclassified.o__Firmicutes_unclassified.f__Firmicutes_unclassified.g__Firmicutes_unclassified.s__Firmicutes_bacterium_CAG_83	-0.0067373	0.449272	-0.0069422	0.367996	-0.00529297	0.671696	-0.00591237	0.653248	-0.00569817	0.727152	-0.00578857	0.695393
k__Bacteria.p__Proteobacteria.c__Gammaproteobacteria.o__Enterobacterales.f__Enterobacteriaceae.g__Escherichia.s__Escherichia_coli	-0.0122003	0.248165	-0.00989884	0.367996	-0.00855426	0.617143	-0.00793537	0.655407	-0.00798428	0.727152	-0.00768766	0.753655
k__Bacteria.p__Bacteroidetes.c__Bacteroidia.o__Bacteroidales.f__Bacteroidaceae.g__Bacteroides.s__Bacteroides_fragilis	-0.00759895	0.293884	-0.00682172	0.367996	-0.00655956	0.511057	-0.00626498	0.607141	-0.00495308	0.733569	-0.00484713	0.753655
k__Bacteria.p__Bacteroidetes.c__Bacteroidia.o__Bacteroidales.f__Bacteroidaceae.g__Bacteroides.s__Bacteroides_ovatus	-0.00531915	0.591738	-0.00741886	0.367996	-0.00532685	0.729635	-0.00502616	0.72265	-0.0047314	0.733569	-0.00474721	0.753655
k__Bacteria.p__Bacteroidetes.c__Bacteroidia.o__Bacteroidales.f__Bacteroidaceae.g__Bacteroides.s__Bacteroides_thetaiotaomicron	-0.00559686	0.567845	-0.00652243	0.367996	-0.00415294	0.736083	-0.00386286	0.740725	-0.00309193	0.784364	-0.00294609	0.814136
k__Bacteria.p__Firmicutes.c__Clostridia.o__Clostridiales.f__Clostridiaceae.g__Clostridium.s__Clostridium_sp_CAG_58	-0.0013718	0.252389	-0.00114032	0.367996	-0.000582891	0.736196	-0.000596162	0.740725	-0.000472426	0.849098	-0.000494045	0.833679
k__Bacteria.p__Firmicutes.c__Erysipelotrichia.o__Erysipelotrichales.f__Erysipelotrichaceae.g__Holdemania.s__Holdemania_filiformis	8.87336e-05	0.582051	0.000110477	0.380208	0.000139479	0.259013	0.00013756	0.269473	0.000137837	0.314627	0.000136059	0.336439
k__Bacteria.p__Firmicutes.c__Clostridia.o__Clostridiales.f__Lachnospiraceae.g__Coprococcus.s__Coprococcus_catus	0.000206422	0.591738	0.000281125	0.399984	0.000274959	0.540796	0.000253681	0.642303	0.000225682	0.733569	0.000218251	0.753655
k__Bacteria.p__Actinobacteria.c__Actinobacteria.o__Bifidobacteriales.f__Bifidobacteriaceae.g__Bifidobacterium.s__Bifidobacterium_pseudocatenulatum	-0.00116003	0.582051	-0.00132979	0.433897	-0.00152071	0.395012	-0.00154342	0.393949	-0.00162667	0.387025	-0.00166435	0.362773
k__Bacteria.p__Bacteroidetes.c__Bacteroidia.o__Bacteroidales.f__Rikenellaceae.g__Alistipes.s__Alistipes_sp_An31A	0.00873006	0.605446	0.0112778	0.475053	0.0107457	0.617143	0.0103959	0.655407	0.0110488	0.689757	0.0107447	0.695393
k__Bacteria.p__Bacteroidetes.c__Bacteroidia.o__Bacteroidales.f__Prevotellaceae.g__Prevotella.s__Prevotella_sp_CAG_520	-0.00734627	0.582051	-0.00813936	0.475053	-0.00702219	0.671696	-0.00674371	0.718964	-0.00632529	0.733569	-0.00636346	0.753655
k__Bacteria.p__Proteobacteria.c__Gammaproteobacteria.o__Pasteurellales.f__Pasteurellaceae.g__Haemophilus.s__Haemophilus_sp_HMSC71H05	0.000144169	0.591738	0.000161279	0.511803	0.000159953	0.626253	0.000174332	0.642303	0.00016306	0.727152	0.000170426	0.68592
k__Bacteria.p__Firmicutes.c__Clostridia.o__Clostridiales.f__Ruminococcaceae.g__Pseudoflavonifractor.s__Pseudoflavonifractor_sp_An184	-0.000735582	0.591738	-0.000859489	0.511803	-0.000860789	0.626253	-0.000912065	0.642303	-0.00086767	0.727152	-0.000885749	0.695393
k__Bacteria.p__Firmicutes.c__Negativicutes.o__Veillonellales.f__Veillonellaceae.g__Dialister.s__Dialister_invisus	-0.000991863	0.582051	-0.00101809	0.511803	-0.000998662	0.626253	-0.00102103	0.655407	-0.000966481	0.733569	-0.000930068	0.753655
k__Bacteria.p__Firmicutes.c__Clostridia.o__Clostridiales.f__Ruminococcaceae.g__Anaerotruncus.s__Anaerotruncus_sp_CAG_528	0.0055239	0.523149	0.00512128	0.511803	0.00504024	0.626253	0.00486573	0.6651	0.00439717	0.733569	0.00432989	0.753655
k__Bacteria.p__Proteobacteria.c__Deltaproteobacteria.o__Desulfovibrionales.f__Desulfovibrionaceae.g__Desulfovibrio.s__Desulfovibrio_piger	-0.0050896	0.591738	-0.00597162	0.511803	-0.00535722	0.671696	-0.00501863	0.718964	-0.00433091	0.733569	-0.00486229	0.753655
k__Bacteria.p__Firmicutes.c__Clostridia.o__Clostridiales.f__Lachnospiraceae.g__Roseburia.s__Roseburia_faecis	-0.00560062	0.591738	-0.00646085	0.511803	-0.00517845	0.735432	-0.00490925	0.733779	-0.00481937	0.733569	-0.00470335	0.753655
k__Bacteria.p__Firmicutes.c__Firmicutes_unclassified.o__Firmicutes_unclassified.f__Firmicutes_unclassified.g__Firmicutes_unclassified.s__Firmicutes_bacterium_CAG_95	0.00106436	0.591738	0.00126363	0.511803	0.000815595	0.736083	0.000650515	0.827991	0.000379812	0.923593	0.000422662	0.909715
k__Bacteria.p__Bacteroidetes.c__Bacteroidia.o__Bacteroidales.f__Bacteroidaceae.g__Bacteroides.s__Bacteroides_massiliensis	-0.00292161	0.759276	-0.00500795	0.534004	-0.00276496	0.799372	-0.00195347	0.835137	-0.000840964	0.948368	-0.00097296	0.957538
k__Bacteria.p__Firmicutes.c__Clostridia.o__Clostridiales.f__Lachnospiraceae.g__Fusicatenibacter.s__Fusicatenibacter_saccharivorans	0.00444067	0.567845	0.00409014	0.546853	0.00419109	0.626253	0.00382482	0.718964	0.00387385	0.733569	0.00380008	0.753655
k__Bacteria.p__Firmicutes.c__Clostridia.o__Clostridiales.f__Lachnospiraceae.g__Dorea.s__Dorea_longicatena	0.000721721	0.62203	0.000824392	0.555106	0.000945926	0.617143	0.000897267	0.655407	0.000966776	0.669627	0.000983233	0.657852
k__Bacteria.p__Firmicutes.c__Clostridia.o__Clostridiales.f__Lachnospiraceae.g__Roseburia.s__Roseburia_sp_CAG_471	0.000152997	0.582051	0.000147011	0.555106	0.000129095	0.735432	0.000135618	0.718964	0.00012554	0.733569	0.000128233	0.753655
k__Bacteria.p__Actinobacteria.c__Coriobacteriia.o__Coriobacteriales.f__Coriobacteriaceae.g__Collinsella.s__Collinsella_stercoris	-0.000354985	0.582051	-0.000341748	0.555106	-0.000304603	0.735432	-0.000304569	0.72265	-0.00025079	0.755879	-0.000253141	0.753655
k__Bacteria.p__Firmicutes.c__Clostridia.o__Clostridiales.f__Lachnospiraceae.g__Lachnoclostridium.s__Clostridium_lavalense	-0.000285235	0.559432	-0.000247621	0.555106	-0.000180375	0.736083	-0.000172018	0.740725	-0.000141897	0.821679	-0.000135363	0.833679
k__Bacteria.p__Firmicutes.c__Bacilli.o__Lactobacillales.f__Streptococcaceae.g__Streptococcus.s__Streptococcus_parasanguinis	-0.000450674	0.433803	-0.000343329	0.555106	-0.000238021	0.736083	-0.000230488	0.740725	-0.000136829	0.903895	-0.000121613	0.910554
k__Bacteria.p__Firmicutes.c__Erysipelotrichia.o__Erysipelotrichales.f__Erysipelotrichaceae.g__Holdemanella.s__Holdemanella_biformis	-0.000295058	0.591738	-0.000311746	0.568693	-0.000275096	0.735432	-0.000273855	0.733779	-0.000274959	0.733569	-0.000278022	0.753655
k__Bacteria.p__Firmicutes.c__Clostridia.o__Clostridiales.f__Ruminococcaceae.g__Ruminococcus.s__Ruminococcus_lactaris	0.000784196	0.759276	0.00110527	0.630201	0.0010025	0.736083	0.0011418	0.718964	0.00123289	0.733569	0.001152	0.753655
k__Bacteria.p__Firmicutes.c__Firmicutes_unclassified.o__Firmicutes_unclassified.f__Firmicutes_unclassified.g__Firmicutes_unclassified.s__Firmicutes_bacterium_CAG_170	0.0020944	0.759276	0.00290583	0.630201	0.00203023	0.748228	0.00150777	0.835137	0.00148641	0.867712	0.00159351	0.872267
k__Bacteria.p__Bacteroidetes.c__Bacteroidia.o__Bacteroidales.f__Odoribacteraceae.g__Butyricimonas.s__Butyricimonas_virosa	-0.0013861	0.567845	-0.00105401	0.687763	-0.00054584	0.853079	-0.000477127	0.850433	-0.000281625	0.948368	-0.000275464	0.957538
k__Bacteria.p__Firmicutes.c__Clostridia.o__Clostridiales.f__Lachnospiraceae.g__Blautia.s__Ruminococcus_torques	0.000521028	0.591738	0.00046825	0.692439	0.000630088	0.617143	0.000617051	0.655407	0.000703697	0.583696	0.000703356	0.608658
k__Bacteria.p__Firmicutes.c__Bacilli.o__Lactobacillales.f__Lactobacillaceae.g__Lactobacillus.s__Lactobacillus_delbrueckii	-0.00121717	0.582051	-0.000997562	0.692439	-0.00107041	0.735432	-0.00110774	0.718964	-0.00137747	0.669627	-0.00136754	0.671054
k__Bacteria.p__Proteobacteria.c__Betaproteobacteria.o__Burkholderiales.f__Sutterellaceae.g__Parasutterella.s__Parasutterella_excrementihominis	-0.00355409	0.64999	-0.00361914	0.692439	-0.00325951	0.736083	-0.00321243	0.740725	-0.00385287	0.733569	-0.00384021	0.753655
k__Bacteria.p__Bacteroidetes.c__Bacteroidia.o__Bacteroidales.f__Bacteroidaceae.g__Bacteroides.s__Bacteroides_xylanisolvens	-0.00258051	0.759276	-0.00321162	0.692439	-0.00174588	0.853079	-0.00141916	0.852608	-0.000937279	0.948368	-0.000595442	0.957538
k__Bacteria.p__Bacteroidetes.c__Bacteroidia.o__Bacteroidales.f__Bacteroidaceae.g__Bacteroides.s__Bacteroides_caccae	-0.00281608	0.759276	-0.00387254	0.692439	-0.00221805	0.853079	-0.00157401	0.860731	-0.000660338	0.955635	-0.00058049	0.966052
k__Bacteria.p__Firmicutes.c__Clostridia.o__Clostridiales.f__Eubacteriaceae.g__Eubacterium.s__Eubacterium_sp_CAG_38	0.000634541	0.759276	0.00079783	0.705625	0.000928804	0.735432	0.000952472	0.718964	0.000918111	0.733569	0.00094301	0.753655
k__Bacteria.p__Firmicutes.c__Clostridia.o__Clostridiales.f__Ruminococcaceae.g__Ruminococcaceae_unclassified.s__Clostridium_leptum	-0.000310608	0.703117	-0.000331186	0.705625	-0.000318969	0.736083	-0.000344322	0.733779	-0.000318615	0.733569	-0.000314317	0.753655
k__Bacteria.p__Firmicutes.c__Clostridia.o__Clostridiales.f__Ruminococcaceae.g__Flavonifractor.s__Flavonifractor_sp_An10	-0.000289059	0.591738	-0.000232086	0.705625	-0.000259273	0.735432	-0.00026197	0.718964	-0.000214617	0.753365	-0.000210656	0.753655
k__Bacteria.p__Proteobacteria.c__Betaproteobacteria.o__Burkholderiales.f__Sutterellaceae.g__Turicimonas.s__Turicimonas_muris	0.000325852	0.591738	0.000271216	0.705625	0.000267849	0.736083	0.000277059	0.740725	0.000218484	0.784364	0.00021657	0.789647
k__Bacteria.p__Firmicutes.c__Clostridia.o__Clostridiales.f__Clostridiaceae.g__Clostridium.s__Clostridium_sp_CAG_413	0.00256139	0.672464	0.0025618	0.705625	0.00156568	0.853079	0.00105179	0.860731	0.00122717	0.922406	0.00125382	0.909715
k__Bacteria.p__Actinobacteria.c__Actinobacteria.o__Micrococcales.f__Micrococcaceae.g__Rothia.s__Rothia_mucilaginosa	-0.000132608	0.582051	-9.4936e-05	0.707898	-0.000117495	0.729635	-0.000114984	0.718964	-0.000120184	0.733569	-0.000118561	0.753655
k__Bacteria.p__Actinobacteria.c__Coriobacteriia.o__Eggerthellales.f__Eggerthellaceae.g__Slackia.s__Slackia_isoflavoniconvertens	-0.00128214	0.591738	-0.00100733	0.707898	-0.00112536	0.735432	-0.0012396	0.718964	-0.00125949	0.733569	-0.00129864	0.753655
k__Bacteria.p__Bacteroidetes.c__Bacteroidia.o__Bacteroidales.f__Tannerellaceae.g__Parabacteroides.s__Parabacteroides_johnsonii	0.00146546	0.736798	0.00147639	0.707898	0.0017891	0.735432	0.00186724	0.718964	0.00194441	0.733569	0.0017409	0.753655
k__Bacteria.p__Actinobacteria.c__Coriobacteriia.o__Eggerthellales.f__Eggerthellaceae.g__Eggerthella.s__Eggerthella_lenta	-0.000527474	0.650722	-0.000450728	0.707898	-0.000452486	0.736083	-0.00054015	0.733779	-0.000525554	0.733569	-0.000527853	0.753655
k__Bacteria.p__Firmicutes.c__Negativicutes.o__Selenomonadales.f__Selenomonadaceae.g__Mitsuokella.s__Mitsuokella_multacida	0.00149752	0.650722	0.00139256	0.707898	0.00146592	0.736083	0.00148944	0.740725	0.00148383	0.733569	0.00144791	0.753655
k__Bacteria.p__Firmicutes.c__Negativicutes.o__Acidaminococcales.f__Acidaminococcaceae.g__Phascolarctobacterium.s__Phascolarctobacterium_sp_CAG_266	-0.0038813	0.591738	-0.00299003	0.707898	-0.00288417	0.736083	-0.00245522	0.811905	-0.00344412	0.733569	-0.00355871	0.753655
k__Bacteria.p__Bacteroidetes.c__Bacteroidia.o__Bacteroidales.f__Bacteroidaceae.g__Bacteroides.s__Bacteroides_coprophilus	-0.00130148	0.783174	-0.00166356	0.707898	-0.000848825	0.860487	-0.000758419	0.860731	-0.00171404	0.733569	-0.00182435	0.753655
k__Bacteria.p__Firmicutes.c__Clostridia.o__Clostridiales.f__Oscillospiraceae.g__Oscillibacter.s__Oscillibacter_sp_CAG_241	0.00108737	0.909351	0.00266549	0.707898	0.0022884	0.79049	0.00192011	0.835137	0.00277677	0.753365	0.00302377	0.753655
k__Bacteria.p__Proteobacteria.c__Betaproteobacteria.o__Burkholderiales.f__Sutterellaceae.g__Sutterella.s__Sutterella_parvirubra	-0.00105531	0.753863	-0.00111904	0.707898	-0.0010781	0.736083	-0.000554621	0.850433	-0.000572093	0.906913	-0.000606537	0.882002
k__Bacteria.p__Firmicutes.c__Bacilli.o__Lactobacillales.f__Streptococcaceae.g__Streptococcus.s__Streptococcus_salivarius	-0.000252321	0.610516	-0.000199951	0.707898	-0.000128445	0.853079	-0.000127344	0.835137	-7.75195e-05	0.923593	-6.41336e-05	0.956357
k__Bacteria.p__Actinobacteria.c__Coriobacteriia.o__Coriobacteriales.f__Coriobacteriaceae.g__Collinsella.s__Collinsella_aerofaciens	-0.00146418	0.905398	-0.00360815	0.707898	-0.00176296	0.866677	-0.00216195	0.835137	-0.000922988	0.948368	-0.00121642	0.957538
k__Bacteria.p__Bacteroidetes.c__Bacteroidia.o__Bacteroidales.f__Tannerellaceae.g__Parabacteroides.s__Parabacteroides_merdae	-0.00138315	0.932774	-0.0048526	0.707898	-0.00250654	0.859936	-0.00147201	0.921897	-8.90985e-05	0.990402	-0.000442327	0.979659
k__Bacteria.p__Firmicutes.c__Clostridia.o__Clostridiales.f__Lachnospiraceae.g__Roseburia.s__Roseburia_sp_CAG_182	0.000334329	0.81154	0.000444203	0.708299	0.000249798	0.859936	0.000239481	0.852608	0.000106061	0.952972	9.64883e-05	0.957538
k__Bacteria.p__Firmicutes.c__Firmicutes_unclassified.o__Firmicutes_unclassified.f__Firmicutes_unclassified.g__Firmicutes_unclassified.s__Firmicutes_bacterium_CAG_110	0.00162229	0.89955	0.00296012	0.708299	0.000760571	0.918688	0.000456286	0.967142	0.000250488	0.990402	0.000451954	0.974347
k__Bacteria.p__Firmicutes.c__Clostridia.o__Clostridiales.f__Eubacteriaceae.g__Eubacterium.s__Eubacterium_ventriosum	-0.000157807	0.759276	-0.000164243	0.744954	-0.000175393	0.736083	-0.000173672	0.740725	-0.000170702	0.784364	-0.000179551	0.753655
k__Bacteria.p__Firmicutes.c__Clostridia.o__Clostridiales.f__Ruminococcaceae.g__Ruminococcus.s__Ruminococcus_obeum_CAG_39	-3.52851e-05	0.650722	-2.82533e-05	0.744954	-3.0584e-05	0.736083	-2.89698e-05	0.740725	-2.82333e-05	0.784364	-2.72411e-05	0.789647
k__Bacteria.p__Bacteroidetes.c__Bacteroidia.o__Bacteroidales.f__Bacteroidaceae.g__Bacteroides.s__Bacteroides_coprocola	0.00335216	0.64999	0.00264518	0.744954	0.00303177	0.736083	0.00227928	0.835137	0.00208161	0.853507	0.00188093	0.878933
k__Bacteria.p__Firmicutes.c__Clostridia.o__Clostridiales.f__Ruminococcaceae.g__Ruminococcaceae_unclassified.s__Eubacterium_siraeum	-0.00652303	0.62203	-0.00446192	0.758524	-0.00595532	0.736083	-0.00625279	0.733779	-0.00581631	0.733569	-0.0057455	0.753655
k__Bacteria.p__Firmicutes.c__Clostridia.o__Clostridiales.f__Lachnospiraceae.g__Roseburia.s__Roseburia_intestinalis	0.00235865	0.748059	0.00205972	0.758524	0.00250275	0.736083	0.00266392	0.740725	0.00283174	0.733569	0.00267278	0.753655
k__Bacteria.p__Bacteroidetes.c__Bacteroidia.o__Bacteroidales.f__Bacteroidaceae.g__Bacteroides.s__Bacteroides_clarus	0.00171505	0.759276	0.00166638	0.758524	0.00204362	0.736083	0.00201921	0.740725	0.00223985	0.733569	0.00220787	0.753655
k__Bacteria.p__Bacteroidetes.c__Bacteroidia.o__Bacteroidales.f__Bacteroidaceae.g__Bacteroides.s__Bacteroides_faecis	0.00206935	0.677531	0.00164137	0.758524	0.00174857	0.736196	0.00196565	0.740725	0.00199738	0.753365	0.00191069	0.753655
k__Bacteria.p__Firmicutes.c__Clostridia.o__Clostridiales.f__Ruminococcaceae.g__Pseudoflavonifractor.s__Pseudoflavonifractor_capillosus	-2.35325e-05	0.759276	-2.21787e-05	0.758524	-2.59153e-05	0.736083	-2.64795e-05	0.740725	-2.40808e-05	0.784364	-2.40967e-05	0.789647
k__Bacteria.p__Firmicutes.c__Clostridia.o__Clostridiales.f__Lachnospiraceae.g__Lachnospiraceae_unclassified.s__Eubacterium_rectale	-0.00374307	0.81154	-0.00426197	0.758524	-0.00240514	0.871602	-0.0032027	0.835137	-0.00327447	0.867712	-0.00338288	0.878933
k__Bacteria.p__Actinobacteria.c__Coriobacteriia.o__Eggerthellales.f__Eggerthellaceae.g__Asaccharobacter.s__Asaccharobacter_celatus	9.25416e-05	0.961347	0.000406676	0.758524	0.000392854	0.79049	0.000356832	0.835137	0.000325374	0.854354	0.000288503	0.882002
k__Bacteria.p__Firmicutes.c__Bacilli.o__Lactobacillales.f__Lactobacillaceae.g__Lactobacillus.s__Lactobacillus_rogosae	4.50056e-05	0.849879	5.63803e-05	0.780372	6.80891e-05	0.736083	6.85e-05	0.740725	6.12371e-05	0.784364	6.23274e-05	0.789647
k__Bacteria.p__Bacteroidetes.c__Bacteroidia.o__Bacteroidales.f__Barnesiellaceae.g__Coprobacter.s__Coprobacter_secundus	0.000130503	0.825402	0.000143319	0.797469	0.000184914	0.736083	0.000201227	0.740725	0.000209691	0.733569	0.000199675	0.753655
k__Bacteria.p__Bacteroidetes.c__Bacteroidia.o__Bacteroidales.f__Bacteroidaceae.g__Bacteroides.s__Bacteroides_galacturonicus	5.17786e-05	0.905398	8.47148e-05	0.797469	0.000123988	0.736083	0.000114442	0.740725	0.000113857	0.755879	0.000118351	0.753655
k__Bacteria.p__Firmicutes.c__Negativicutes.o__Veillonellales.f__Veillonellaceae.g__Veillonella.s__Veillonella_parvula	-0.00016204	0.759276	-0.000133564	0.797469	-0.000107101	0.853079	-9.52256e-05	0.850433	-6.69268e-05	0.948368	-5.83495e-05	0.957538
k__Bacteria.p__Firmicutes.c__Clostridia.o__Clostridiales.f__Lachnospiraceae.g__Roseburia.s__Roseburia_sp_CAG_309	6.16848e-05	0.881734	7.87712e-05	0.797469	2.91247e-05	0.918688	1.78941e-05	0.967142	-7.31785e-06	0.990402	-3.5722e-06	0.979659
k__Bacteria.p__Bacteroidetes.c__Bacteroidia.o__Bacteroidales.f__Barnesiellaceae.g__Coprobacter.s__Coprobacter_fastidiosus	-0.000726845	0.825402	-0.000815956	0.797469	-0.000137277	0.942308	0.000105075	0.967142	0.000114011	0.990402	7.14982e-05	0.979659
k__Bacteria.p__Bacteroidetes.c__Bacteroidia.o__Bacteroidales.f__Bacteroidaceae.g__Bacteroides.s__Bacteroides_plebeius	0.00723934	0.735214	0.00498698	0.809932	0.00658925	0.736196	0.0071211	0.740725	0.00776694	0.733569	0.00743608	0.753655
k__Bacteria.p__Firmicutes.c__Clostridia.o__Clostridiales.f__Lachnospiraceae.g__Blautia.s__Blautia_wexlerae	0.000231484	0.81154	0.000216053	0.809932	0.000259914	0.79049	0.000290804	0.740725	0.000276443	0.784364	0.00027302	0.789647
k__Bacteria.p__Bacteroidetes.c__Bacteroidia.o__Bacteroidales.f__Rikenellaceae.g__Alistipes.s__Alistipes_indistinctus	-0.000652544	0.960207	-0.00182677	0.809932	-0.00156114	0.853079	-0.00161024	0.835137	-0.00167922	0.867712	-0.00157331	0.882002
k__Bacteria.p__Firmicutes.c__Clostridia.o__Clostridiales.f__Lachnospiraceae.g__Blautia.s__Ruminococcus_gnavus	-0.000567348	0.759276	-0.000480315	0.809932	-0.000404689	0.853079	-0.00040045	0.835137	-0.000297069	0.923593	-0.000294289	0.917953
k__Bacteria.p__Actinobacteria.c__Actinobacteria.o__Bifidobacteriales.f__Bifidobacteriaceae.g__Bifidobacterium.s__Bifidobacterium_adolescentis	0.00175263	0.918198	-0.00354145	0.809932	-0.00226876	0.874269	-0.00334468	0.835137	-0.00159262	0.948368	-0.00110536	0.957538
k__Bacteria.p__Bacteroidetes.c__Bacteroidia.o__Bacteroidales.f__Porphyromonadaceae.g__Sanguibacteroides.s__Sanguibacteroides_justesenii	5.37224e-05	0.884529	5.9067e-05	0.82083	8.41529e-05	0.736196	8.48216e-05	0.740725	0.000102017	0.733569	9.97229e-05	0.753655
k__Bacteria.p__Firmicutes.c__Clostridia.o__Clostridiales.f__Lachnospiraceae.g__Lachnospira.s__Lachnospira_pectinoschiza	0.00040919	0.905398	0.000620129	0.82083	0.00112032	0.736083	0.00106564	0.740725	0.000966418	0.755879	0.000954479	0.753655
k__Bacteria.p__Candidatus_Melainabacteria.c__Candidatus_Melainabacteria_unclassified.o__Candidatus_Gastranaerophilales.f__Candidatus_Gastranaerophilales_unclassified.g__Candidatus_Gastranaerophilales_unclassified.s__Candidatus_Gastranaerophilales_bacterium	-0.000299361	0.799089	-0.000243933	0.82083	-0.000357882	0.736196	-0.000327436	0.811905	-0.000341907	0.784364	-0.000344743	0.789647
k__Bacteria.p__Bacteroidetes.c__Bacteroidia.o__Bacteroidales.f__Bacteroidaceae.g__Bacteroides.s__Bacteroides_faecis_CAG_32	-0.000424226	0.89955	-0.000507683	0.82083	-0.000591938	0.853079	-0.000550741	0.835137	-0.000569728	0.853507	-0.000603375	0.84575
k__Bacteria.p__Firmicutes.c__Clostridia.o__Clostridiales.f__Ruminococcaceae.g__Ruminococcus.s__Ruminococcus_sp_CAG_330	0.000381388	0.759276	0.000262933	0.82083	0.000224264	0.859936	0.000264193	0.835137	0.000255184	0.867712	0.000261419	0.882002
k__Bacteria.p__Bacteroidetes.c__Bacteroidia.o__Bacteroidales.f__Bacteroidaceae.g__Bacteroides.s__Bacteroides_finegoldii	-0.000826461	0.902286	-0.00112927	0.82083	-0.000349555	0.918688	-0.000155865	0.967142	-0.00012709	0.990402	-0.000200895	0.979659
k__Bacteria.p__Bacteroidetes.c__Bacteroidia.o__Bacteroidales.f__Odoribacteraceae.g__Butyricimonas.s__Butyricimonas_synergistica	0.000241118	0.805822	0.000187771	0.822188	0.00032773	0.736083	0.000348197	0.740725	0.000400142	0.733569	0.000379267	0.753655
k__Bacteria.p__Bacteroidetes.c__Bacteroidia.o__Bacteroidales.f__Bacteroidaceae.g__Bacteroides.s__Bacteroides_cellulosilyticus	0.00048809	0.984762	0.00245049	0.822188	0.00240087	0.853079	0.00273096	0.835137	0.0028017	0.854339	0.00245176	0.882002
k__Bacteria.p__Bacteroidetes.c__Bacteroidia.o__Bacteroidales.f__Bacteroidaceae.g__Bacteroides.s__Bacteroides_eggerthii	-0.00286854	0.89955	-0.00330144	0.822188	-0.003439	0.853079	-0.00319288	0.835137	-0.00260422	0.923593	-0.00273702	0.915247
k__Bacteria.p__Bacteroidetes.c__Bacteroidia.o__Bacteroidales.f__Rikenellaceae.g__Alistipes.s__Alistipes_putredinis	-0.00756667	0.89955	-0.00868788	0.822188	-0.00768372	0.860487	-0.00868358	0.835137	-0.00544353	0.948368	-0.00685976	0.917953
k__Bacteria.p__Proteobacteria.c__Gammaproteobacteria.o__Pasteurellales.f__Pasteurellaceae.g__Haemophilus.s__Haemophilus_parainfluenzae	-0.000365336	0.825402	-0.000323967	0.822188	-0.000264428	0.866897	-0.000202877	0.893064	-0.000135211	0.948368	-9.92157e-05	0.96444
k__Bacteria.p__Firmicutes.c__Negativicutes.o__Acidaminococcales.f__Acidaminococcaceae.g__Phascolarctobacterium.s__Phascolarctobacterium_faecium	0.00048306	0.900589	0.0005617	0.825393	0.000628081	0.853079	0.00074102	0.835137	0.000925361	0.784364	0.000882688	0.789647
k__Bacteria.p__Firmicutes.c__Clostridia.o__Clostridiales.f__Lachnospiraceae.g__Roseburia.s__Roseburia_inulinivorans	-0.000843859	0.905398	-0.00118914	0.825393	-0.000232853	0.9469	-0.000134163	0.970768	0.000541941	0.948368	0.000501738	0.957538
k__Bacteria.p__Firmicutes.c__Clostridia.o__Clostridiales.f__Ruminococcaceae.g__Ruminococcaceae_unclassified.s__Ruminococcaceae_bacterium_D16	4.25312e-05	0.909351	6.17436e-05	0.836111	7.77923e-05	0.853079	7.94832e-05	0.835137	6.94493e-05	0.867712	6.96607e-05	0.882002
k__Bacteria.p__Bacteroidetes.c__Bacteroidia.o__Bacteroidales.f__Rikenellaceae.g__Alistipes.s__Alistipes_timonensis	0.000133921	0.918198	0.000201262	0.863675	0.000262535	0.853079	6.38448e-05	0.967142	2.93892e-05	0.990402	1.92623e-05	0.979659
k__Bacteria.p__Firmicutes.c__Clostridia.o__Clostridiales.f__Ruminococcaceae.g__Ruminococcus.s__Ruminococcus_callidus	3.61903e-06	0.984762	1.92167e-05	0.866815	1.33667e-05	0.91779	1.31082e-05	0.907621	1.58824e-05	0.929287	1.73197e-05	0.917953
k__Bacteria.p__Firmicutes.c__Negativicutes.o__Selenomonadales.f__Selenomonadaceae.g__Mitsuokella.s__Mitsuokella_jalaludinii	0.000315344	0.759276	0.000148552	0.914548	0.000252648	0.853079	0.000272301	0.835137	0.000326486	0.784364	0.000351752	0.774169
k__Bacteria.p__Actinobacteria.c__Actinobacteria.o__Bifidobacteriales.f__Bifidobacteriaceae.g__Bifidobacterium.s__Bifidobacterium_longum	-0.000420249	0.98115	-0.00118903	0.914548	-0.00187532	0.853079	-0.00252695	0.740725	-0.00196709	0.853507	-0.00196428	0.865384
k__Bacteria.p__Actinobacteria.c__Actinobacteria.o__Bifidobacteriales.f__Bifidobacteriaceae.g__Bifidobacterium.s__Bifidobacterium_catenulatum	-6.34173e-06	0.992777	-0.000163285	0.914548	-0.000277013	0.853079	-0.000295788	0.835137	-0.000268675	0.860518	-0.000264912	0.878933
k__Bacteria.p__Firmicutes.c__Clostridia.o__Clostridiales.f__Eubacteriaceae.g__Eubacterium.s__Eubacterium_ramulus	-0.00013728	0.813896	-8.58335e-05	0.914548	-8.6242e-05	0.874269	-0.000113902	0.835137	-9.24414e-05	0.923593	-0.000102597	0.909715
k__Bacteria.p__Bacteroidetes.c__Bacteroidia.o__Bacteroidales.f__Barnesiellaceae.g__Barnesiella.s__Barnesiella_intestinihominis	0.000545867	0.984762	0.00202477	0.914548	0.00238767	0.867197	0.00227715	0.860731	0.0020252	0.933701	0.00216907	0.917953
k__Bacteria.p__Firmicutes.c__Clostridia.o__Clostridiales.f__Ruminococcaceae.g__Gemmiger.s__Gemmiger_formicilis	0.000220791	0.918198	0.000254801	0.914548	0.000146764	0.918688	5.85095e-05	0.967142	5.11582e-05	0.990402	6.29741e-05	0.979659
k__Bacteria.p__Firmicutes.c__Clostridia.o__Clostridiales.f__Clostridiaceae.g__Clostridium.s__Clostridium_sp_CAG_253	5.31161e-05	0.957817	8.9688e-05	0.914548	5.43494e-05	0.918688	4.38281e-05	0.967142	9.6642e-06	0.990402	1.65578e-05	0.979659
k__Bacteria.p__Proteobacteria.c__Proteobacteria_unclassified.o__Proteobacteria_unclassified.f__Proteobacteria_unclassified.g__Proteobacteria_unclassified.s__Proteobacteria_bacterium_CAG_139	-0.0010042	0.918198	-0.00117614	0.914548	-0.000249554	0.954484	-0.000422235	0.967142	-0.000134594	0.990402	-0.000177914	0.979659
k__Bacteria.p__Bacteroidetes.c__Bacteroidia.o__Bacteroidales.f__Prevotellaceae.g__Prevotella.s__Prevotella_stercorea	0.00215534	0.892715	0.00146171	0.91524	0.00173386	0.871602	0.00253262	0.835137	0.00168775	0.923593	0.00168908	0.917953
k__Bacteria.p__Firmicutes.c__Clostridia.o__Clostridiales.f__Ruminococcaceae.g__Ruminococcus.s__Ruminococcus_bicirculans	-0.000194965	0.986873	0.000887117	0.91735	0.000941018	0.891492	0.000830251	0.907621	0.000630652	0.948368	0.000729057	0.957538
k__Bacteria.p__Firmicutes.c__Clostridia.o__Clostridiales.f__Oscillospiraceae.g__Oscillibacter.s__Oscillibacter_sp_PC13	-2.36704e-05	0.81154	-9.68491e-06	0.923353	-2.30028e-05	0.853079	-2.13098e-05	0.835137	-2.82138e-05	0.784364	-3.17322e-05	0.753655
k__Bacteria.p__Bacteroidetes.c__Bacteroidia.o__Bacteroidales.f__Bacteroidaceae.g__Bacteroides.s__Bacteroides_dorei	0.00178155	0.961347	0.0029658	0.923353	0.00684712	0.853079	0.00891766	0.740725	0.00921596	0.755879	0.00879964	0.774169
k__Bacteria.p__Actinobacteria.c__Actinobacteria.o__Bifidobacteriales.f__Bifidobacteriaceae.g__Bifidobacterium.s__Bifidobacterium_dentium	-0.000142867	0.905398	-7.82964e-05	0.923353	-8.21868e-05	0.918688	-8.99251e-05	0.923303	-0.000254879	0.785665	-0.000246756	0.814136
k__Bacteria.p__Actinobacteria.c__Coriobacteriia.o__Eggerthellales.f__Eggerthellaceae.g__Gordonibacter.s__Gordonibacter_pamelaeae	-0.000153816	0.783174	-4.68939e-05	0.923353	-8.33356e-05	0.874269	-0.000112558	0.835137	-0.000148733	0.849098	-0.000148997	0.833679
k__Bacteria.p__Bacteroidetes.c__Bacteroidia.o__Bacteroidales.f__Odoribacteraceae.g__Odoribacter.s__Odoribacter_splanchnicus	0.00152257	0.896753	0.000696664	0.923353	0.00160873	0.853079	0.0019416	0.835137	0.00193139	0.853507	0.002089	0.833679
k__Bacteria.p__Bacteroidetes.c__Bacteroidia.o__Bacteroidales.f__Prevotellaceae.g__Prevotella.s__Prevotella_copri	0.018118	0.736798	-0.00344031	0.923353	0.00273533	0.929138	0.00814671	0.860731	0.0135867	0.849098	0.012584	0.872267
k__Bacteria.p__Bacteroidetes.c__Bacteroidia.o__Bacteroidales.f__Prevotellaceae.g__Prevotella.s__Prevotella_sp_CAG_279	0.00176296	0.930781	0.00204551	0.923353	0.00307845	0.859936	0.00408646	0.835137	0.00402348	0.853507	0.00372404	0.878933
k__Bacteria.p__Firmicutes.c__Clostridia.o__Clostridiales.f__Ruminococcaceae.g__Agathobaculum.s__Agathobaculum_butyriciproducens	-0.000827698	0.820062	-0.000252956	0.923353	-0.000404807	0.91779	-0.000497978	0.874308	-0.000632592	0.919174	-0.000767319	0.878933
k__Bacteria.p__Bacteroidetes.c__Bacteroidia.o__Bacteroidales.f__Bacteroidaceae.g__Bacteroides.s__Bacteroides_intestinalis	0.00013138	0.990879	0.000882216	0.923353	0.00134703	0.865996	0.00127541	0.860731	0.00135002	0.923378	0.00138117	0.909715
k__Bacteria.p__Proteobacteria.c__Gammaproteobacteria.o__Enterobacterales.f__Enterobacteriaceae.g__Klebsiella.s__Klebsiella_pneumoniae	0.00012278	0.991889	0.000975463	0.923353	0.0015174	0.887582	0.00194983	0.850433	0.00174772	0.923593	0.00190192	0.909715
k__Bacteria.p__Firmicutes.c__Clostridia.o__Clostridiales.f__Lachnospiraceae.g__Dorea.s__Dorea_formicigenerans	-4.24628e-05	0.961347	4.36123e-05	0.923353	0.000104952	0.871602	9.16535e-05	0.881378	0.000106482	0.923593	0.00010382	0.917953
k__Bacteria.p__Bacteroidetes.c__Bacteroidia.o__Bacteroidales.f__Rikenellaceae.g__Alistipes.s__Alistipes_shahii	0.0011069	0.961347	0.001578	0.923353	0.0018467	0.902671	0.00190345	0.887284	0.00177224	0.948368	0.00208693	0.917953
k__Bacteria.p__Bacteroidetes.c__Bacteroidia.o__Bacteroidales.f__Tannerellaceae.g__Parabacteroides.s__Parabacteroides_sp_CAG_409	0.000100384	0.986873	0.000327816	0.923353	0.000305286	0.918688	0.000429739	0.921897	0.000565045	0.947153	0.00058956	0.93128
k__Bacteria.p__Firmicutes.c__Clostridia.o__Clostridiales.f__Ruminococcaceae.g__Ruminococcaceae_unclassified.s__Ruminococcaceae_bacterium_D5	-0.000100854	0.909351	5.52173e-05	0.923353	-4.68218e-05	0.926889	-0.000118271	0.860731	-0.000118101	0.923593	-8.86288e-05	0.957538
k__Bacteria.p__Firmicutes.c__Bacilli.o__Lactobacillales.f__Streptococcaceae.g__Streptococcus.s__Streptococcus_thermophilus	-6.16271e-05	0.984762	-0.000114666	0.923353	-0.000123413	0.918688	-0.000158421	0.921897	-0.000152414	0.948368	-0.000128729	0.957538
k__Bacteria.p__Verrucomicrobia.c__Verrucomicrobiae.o__Verrucomicrobiales.f__Akkermansiaceae.g__Akkermansia.s__Akkermansia_muciniphila	-0.00259721	0.905398	0.00155326	0.923353	-0.00127025	0.918688	-0.00162357	0.923303	-0.00141943	0.948368	-0.00137706	0.957538
k__Bacteria.p__Bacteroidetes.c__Bacteroidia.o__Bacteroidales.f__Prevotellaceae.g__Prevotella.s__Prevotella_sp_CAG_873	0.000554792	0.984762	0.00134186	0.923353	0.00108835	0.918688	0.000379281	0.967142	0.00113782	0.948368	0.00109889	0.957538
k__Bacteria.p__Bacteroidetes.c__Bacteroidia.o__Bacteroidales.f__Rikenellaceae.g__Alistipes.s__Alistipes_inops	-0.00451311	0.896753	-0.00151387	0.923353	-0.00172967	0.918688	-0.00077841	0.967142	0.00178204	0.95503	0.00178796	0.957538
k__Bacteria.p__Firmicutes.c__Clostridia.o__Clostridiales.f__Lachnospiraceae.g__Blautia.s__Blautia_obeum	-2.84256e-05	0.984762	9.09117e-05	0.923353	8.37133e-05	0.918688	8.4357e-05	0.921897	5.41746e-05	0.955635	6.29037e-05	0.957538
k__Bacteria.p__Bacteroidetes.c__Bacteroidia.o__Bacteroidales.f__Bacteroidaceae.g__Bacteroides.s__Bacteroides_salyersiae	-0.000328886	0.961347	-0.00047379	0.923353	-0.000305348	0.918688	-0.000226149	0.967142	-0.000323452	0.955635	-0.000430744	0.957538
k__Bacteria.p__Firmicutes.c__Clostridia.o__Clostridiales.f__Eubacteriaceae.g__Eubacterium.s__Eubacterium_sp_CAG_251	2.9312e-05	0.991889	0.000171461	0.923353	0.000172499	0.918688	6.7957e-05	0.967142	0.000126277	0.967108	0.000160676	0.957538
k__Bacteria.p__Actinobacteria.c__Coriobacteriia.o__Eggerthellales.f__Eggerthellaceae.g__Adlercreutzia.s__Adlercreutzia_equolifaciens	-6.18521e-05	0.961347	7.61346e-05	0.923353	4.66389e-05	0.929138	3.20551e-05	0.967142	5.33882e-06	0.990402	-1.34017e-05	0.979659
k__Bacteria.p__Firmicutes.c__Clostridia.o__Clostridiales.f__Lachnospiraceae.g__Coprococcus.s__Coprococcus_comes	-0.000169759	0.930781	-0.000125633	0.923353	2.47715e-05	0.97646	-3.30309e-05	0.970768	-1.34155e-05	0.990402	-2.58823e-05	0.979659
k__Bacteria.p__Firmicutes.c__Negativicutes.o__Veillonellales.f__Veillonellaceae.g__Veillonella.s__Veillonella_dispar	-1.69451e-05	0.961347	-1.74696e-05	0.923353	-1.16247e-05	0.929138	-3.71694e-06	0.973339	9.34412e-07	0.990402	2.91888e-06	0.979659
k__Bacteria.p__Firmicutes.c__Clostridia.o__Clostridiales.f__Lachnospiraceae.g__Butyrivibrio.s__Butyrivibrio_sp_CAG_318	-0.000595593	0.909351	-0.000311908	0.923353	-0.000472049	0.918688	-0.000452912	0.921897	4.39921e-05	0.990402	3.15893e-05	0.984169
k__Bacteria.p__Firmicutes.c__Clostridia.o__Clostridiales.f__Ruminococcaceae.g__Flavonifractor.s__Flavonifractor_sp_An100	4.35921e-07	0.992777	7.89807e-06	0.931238	-2.99819e-06	0.968356	-2.21399e-05	0.860731	-1.38403e-05	0.948368	-1.65657e-05	0.956357
k__Bacteria.p__Bacteroidetes.c__Bacteroidia.o__Bacteroidales.f__Prevotellaceae.g__Paraprevotella.s__Paraprevotella_clara	9.27714e-05	0.961347	-8.15807e-05	0.931238	5.27619e-05	0.948108	0.000101256	0.967142	0.000149375	0.948368	0.000100208	0.960247
k__Bacteria.p__Firmicutes.c__Clostridia.o__Clostridiales.f__Ruminococcaceae.g__Ruminococcus.s__Ruminococcus_bromii	-6.15983e-05	0.992777	0.000392327	0.943779	0.000558622	0.918688	0.000106308	0.976941	0.000693813	0.948368	0.000850826	0.957538
k__Bacteria.p__Proteobacteria.c__Deltaproteobacteria.o__Desulfovibrionales.f__Desulfovibrionaceae.g__Desulfovibrionaceae_unclassified.s__Desulfovibrionaceae_bacterium	-0.000561529	0.937036	0.000212492	0.962366	0.0010932	0.859936	0.00134219	0.835137	0.00103942	0.919174	0.000874232	0.917953
k__Bacteria.p__Actinobacteria.c__Coriobacteriia.o__Coriobacteriales.f__Coriobacteriaceae.g__Enorma.s__Enorma_massiliensis	-1.86111e-05	0.986873	2.33325e-05	0.966271	4.84709e-05	0.918688	3.09622e-05	0.967142	6.8418e-05	0.948368	7.55649e-05	0.957538
k__Bacteria.p__Bacteroidetes.c__Bacteroidia.o__Bacteroidales.f__Bacteroidaceae.g__Bacteroides.s__Bacteroides_nordii	-1.03552e-05	0.990879	-1.46825e-05	0.966271	-4.14054e-05	0.918688	-3.37886e-05	0.967142	-5.1268e-05	0.948368	-5.43684e-05	0.957538
k__Bacteria.p__Firmicutes.c__Clostridia.o__Clostridiales.f__Eubacteriaceae.g__Eubacterium.s__Eubacterium_sp_CAG_180	-0.00176231	0.905398	-0.000288428	0.966271	0.0011897	0.918688	0.00072201	0.967142	0.000225232	0.990402	0.000620706	0.969728
k__Bacteria.p__Bacteroidetes.c__Bacteroidia.o__Bacteroidales.f__Rikenellaceae.g__Alistipes.s__Alistipes_onderdonkii	-0.000696949	0.905398	-0.000113426	0.966271	-2.17414e-05	0.98984	0.000155235	0.967142	6.90811e-05	0.990402	0.000124976	0.979659
k__Bacteria.p__Firmicutes.c__Clostridia.o__Clostridiales.f__Clostridiales_unclassified.g__Intestinimonas.s__Intestinimonas_butyriciproducens	-0.000577052	0.900589	-7.64134e-05	0.966271	0.000241366	0.918688	7.80474e-05	0.970768	2.66014e-05	0.990402	9.62013e-05	0.979659
k__Bacteria.p__Actinobacteria.c__Coriobacteriia.o__Coriobacteriales.f__Coriobacteriaceae.g__Enorma.s__.Collinsella._massiliensis	-1.50902e-05	0.984762	-5.75336e-06	0.979645	4.76442e-06	0.979452	-1.18322e-06	0.993481	1.14061e-05	0.990402	1.47718e-05	0.979659
k__Bacteria.p__Bacteroidetes.c__Bacteroidia.o__Bacteroidales.f__Tannerellaceae.g__Parabacteroides.s__Parabacteroides_distasonis	0.00233654	0.905398	0.000117116	0.986394	0.00343538	0.853079	0.00527495	0.740725	0.0059416	0.733569	0.00542841	0.753655
k__Bacteria.p__Bacteroidetes.c__Bacteroidia.o__Bacteroidales.f__Prevotellaceae.g__Paraprevotella.s__Paraprevotella_xylaniphila	0.00102884	0.900589	3.66804e-05	0.986394	0.000727621	0.91779	0.00133477	0.835137	0.00143504	0.854339	0.00122073	0.882002

### Sheet: TABLE S6
TABLE S6. Multiple linear regression models associating gut functional pathways with vigorous versus sedentary activity adjusted for covariates. Model 0 is unadjusted. Model 1 is adjusted for age and sex. Model 2 is additionally adjusted for BMI. Model 3 is additionally adjusted for Bristol Mean. Model 4 is additionally adjusted for calorie intake and Lifelines Diet Score. Model 5 is additionally adjusted for alcohol intake. Significant FDR adjusted p-values below 0.10 are marked in bold and below 0.05 are highlighted.
	MODEL 0		MODEL 1		MODEL 2		MODEL 3		MODEL 4		MODEL 5
PATHWAY	Coefficient	Adjusted p-value	Coefficient	Adjusted p-value	Coefficient	Adjusted p-value	Coefficient	Adjusted p-value	Coefficient	Adjusted p-value	Coefficient	Adjusted p-value
PWY.5100..pyruvate.fermentation.to.acetate.and.lactate.II	0.000106272	0.000412994	0.000122435	7.96966e-06	9.42221e-05	0.00364	8.68208e-05	0.0118712	7.99811e-05	0.0438132	8.11398e-05	0.0358981
PWY0.1296..purine.ribonucleosides.degradation	0.000425253	0.000412994	0.000497337	7.96966e-06	0.000383545	0.00364	0.000357273	0.0118712	0.00032975	0.0438132	0.000335913	0.0358981
X1CMET2.PWY..N10.formyl.tetrahydrofolate.biosynthesis	-0.000225873	0.00512955	-0.000247731	0.000616542	-0.00019064	0.0456458	-0.000185511	0.0753974	-0.000172563	0.143461	-0.000177866	0.12756
PWY.6545..pyrimidine.deoxyribonucleotides.de.novo.biosynthesis.III	9.30287e-05	0.0143934	7.44277e-05	0.0640688	7.68639e-05	0.0720983	8.45211e-05	0.0880643	7.9901e-05	0.143461	7.75282e-05	0.186006
PWY4FS.7..phosphatidylglycerol.biosynthesis.I..plastidic.	8.31992e-05	0.0208131	7.05471e-05	0.0695641	7.5441e-05	0.0720983	7.97369e-05	0.0956187	7.83184e-05	0.143461	7.61484e-05	0.186006
PWY4FS.8..phosphatidylglycerol.biosynthesis.II..non.plastidic.	8.3201e-05	0.0208131	7.05489e-05	0.0695641	7.54429e-05	0.0720983	7.97388e-05	0.0956187	7.83204e-05	0.143461	7.61503e-05	0.186006
PWY.6737..starch.degradation.V	0.000338434	0.00540325	0.000404515	0.000219192	0.00028955	0.0456458	0.000265311	0.0880643	0.000233847	0.193787	0.0002376	0.192136
PWY.5676..acetyl.CoA.fermentation.to.butanoate.II	2.96216e-05	0.0247875	2.9104e-05	0.0318308	2.79875e-05	0.0720983	2.78711e-05	0.129495	2.6907e-05	0.193787	2.67183e-05	0.206437
PANTO.PWY..phosphopantothenate.biosynthesis.I	-0.000183325	0.0206121	-0.000217598	0.00317934	-0.000171724	0.0720983	-0.000154334	0.129495	-0.000139549	0.28819	-0.000146795	0.245692
PWY.6317..galactose.degradation.I..Leloir.pathway.	8.85804e-05	0.0208131	0.000110225	0.00226774	8.59464e-05	0.0720983	7.69601e-05	0.129495	6.56179e-05	0.28819	6.69613e-05	0.268119
PWY66.422..D.galactose.degradation.V..Leloir.pathway.	9.06029e-05	0.0208131	0.000110878	0.00317934	8.82189e-05	0.0720983	7.87249e-05	0.129495	6.77874e-05	0.28819	6.89484e-05	0.268119
PWY.621..sucrose.degradation.III..sucrose.invertase.	7.71088e-05	0.0159611	8.1481e-05	0.006977	7.00163e-05	0.0720983	6.26805e-05	0.129495	5.47508e-05	0.28819	5.5418e-05	0.268119
TRNA.CHARGING.PWY..tRNA.charging	0.000276425	0.015008	0.000338836	0.00128381	0.0002375	0.0720983	0.000211698	0.148523	0.000190878	0.28819	0.000198292	0.268119
GALACT.GLUCUROCAT.PWY..superpathway.of.hexuronide.and.hexuronate.degradation	8.37318e-05	0.00871761	8.45594e-05	0.00444114	6.50805e-05	0.0720983	5.90203e-05	0.150246	5.26689e-05	0.28819	5.37616e-05	0.268119
PWY.7371..1.4.dihydroxy.6.naphthoate.biosynthesis.II	-5.2337e-05	0.0511105	-4.62463e-05	0.10899	-4.79398e-05	0.12939	-4.70368e-05	0.171378	-4.58401e-05	0.28819	-4.57754e-05	0.268119
PWY.5659..GDP.mannose.biosynthesis	-0.000127328	0.0255354	-8.73729e-05	0.211548	-0.000103953	0.136086	-0.000104731	0.171378	-0.000104709	0.28819	-0.000105546	0.268119
NONOXIPENT.PWY..pentose.phosphate.pathway..non.oxidative.branch.	0.000127229	0.0618032	0.000151308	0.0149833	0.000124552	0.108878	0.000117105	0.171378	0.000113567	0.28819	0.000111826	0.271082
GALACTUROCAT.PWY..D.galacturonate.degradation.I	8.53747e-05	0.015008	9.09572e-05	0.0055147	7.14908e-05	0.0720983	6.40167e-05	0.166562	5.56483e-05	0.335982	5.65183e-05	0.319413
SER.GLYSYN.PWY..superpathway.of.L.serine.and.glycine.biosynthesis.I	0.00010455	0.0193822	0.000116698	0.00530544	8.88631e-05	0.0776526	7.64262e-05	0.188963	7.02301e-05	0.335982	7.18862e-05	0.319413
PWY.5177..glutaryl.CoA.degradation	5.70861e-05	0.0143934	6.08259e-05	0.00444114	4.62135e-05	0.0720983	4.08038e-05	0.171378	3.62826e-05	0.335982	3.64491e-05	0.321318
PWY.7237..myo...chiro..and.scillo.inositol.degradation	1.80785e-05	0.201231	2.25989e-05	0.0646926	2.16675e-05	0.124559	1.96034e-05	0.230992	1.80906e-05	0.354113	1.8588e-05	0.33291
PYRIDOXSYN.PWY..pyridoxal.5..phosphate.biosynthesis.I	-0.000167699	0.0208131	-0.00017317	0.0149833	-0.000134316	0.136086	-0.000121811	0.250059	-0.000116217	0.353004	-0.000117368	0.33475
RIBOSYN2.PWY..flavin.biosynthesis.I..bacteria.and.plants.	-7.3142e-05	0.0925915	-6.71821e-05	0.129229	-6.19567e-05	0.273751	-6.0994e-05	0.343456	-6.30086e-05	0.353004	-6.13533e-05	0.35843
GLUCUROCAT.PWY..superpathway.of..beta..D.glucuronide.and.D.glucuronate.degradation	8.48124e-05	0.0143934	8.40669e-05	0.00907615	6.23604e-05	0.129005	5.60677e-05	0.234597	5.06069e-05	0.397996	5.17673e-05	0.35843
PWY.6609..adenine.and.adenosine.salvage.III	6.75141e-05	0.104776	7.4204e-05	0.0646926	6.00366e-05	0.264551	5.54764e-05	0.381779	5.14625e-05	0.60427	5.29564e-05	0.5326
PWY.7211..superpathway.of.pyrimidine.deoxyribonucleotides.de.novo.biosynthesis	2.98118e-05	0.41429	3.46909e-05	0.382189	3.64556e-05	0.430775	3.60833e-05	0.533199	3.91299e-05	0.605265	4.02651e-05	0.554562
PWY.6507..4.deoxy.L.threo.hex.4.enopyranuronate.degradation	8.47128e-05	0.0208131	8.80088e-05	0.0149833	6.67848e-05	0.140831	5.82395e-05	0.31865	5.06586e-05	0.60427	5.12288e-05	0.55499
PWY.6147..6.hydroxymethyl.dihydropterin.diphosphate.biosynthesis.I	-3.32523e-05	0.195381	-4.02417e-05	0.0653649	-3.08105e-05	0.32531	-3.08405e-05	0.381779	-2.65865e-05	0.623812	-2.72251e-05	0.616933
DENOVOPURINE2.PWY..superpathway.of.purine.nucleotides.de.novo.biosynthesis.II	4.52304e-05	0.199076	4.68647e-05	0.149434	4.09274e-05	0.370595	4.17064e-05	0.399518	3.49438e-05	0.623812	3.5399e-05	0.616933
PWY.7187..pyrimidine.deoxyribonucleotides.de.novo.biosynthesis.II	5.48616e-05	0.209172	5.80976e-05	0.151738	5.03197e-05	0.375039	5.12617e-05	0.421273	4.43611e-05	0.623812	4.58065e-05	0.616933
P162.PWY..L.glutamate.degradation.V..via.hydroxyglutarate.	1.16119e-05	0.264245	1.13965e-05	0.272203	1.1825e-05	0.351994	1.15313e-05	0.432121	1.07388e-05	0.623812	1.07016e-05	0.616933
PWY.5103..L.isoleucine.biosynthesis.III	0.000131479	0.0266727	0.000148543	0.0106797	9.75757e-05	0.255746	8.25797e-05	0.440428	7.41132e-05	0.623812	7.85081e-05	0.616933
PWY0.845..superpathway.of.pyridoxal.5..phosphate.biosynthesis.and.salvage	-0.000117713	0.0819451	-0.000122689	0.0646926	-9.35727e-05	0.323849	-8.44058e-05	0.472833	-8.01642e-05	0.623812	-8.07523e-05	0.616933
PWY0.1298..superpathway.of.pyrimidine.deoxyribonucleosides.degradation	9.70646e-06	0.46322	1.37762e-05	0.318931	1.38562e-05	0.430775	1.42773e-05	0.472833	1.31741e-05	0.623812	1.32122e-05	0.616933
PWY.6386..UDP.N.acetylmuramoyl.pentapeptide.biosynthesis.II..lysine.containing.	-7.88922e-05	0.467743	-0.000107365	0.370421	-0.000116114	0.426316	-0.000113923	0.507892	-0.000106618	0.623812	-0.000107199	0.616933
PWY.7196..superpathway.of.pyrimidine.ribonucleosides.salvage	2.41059e-05	0.397114	3.11434e-05	0.292837	2.94454e-05	0.430775	2.82141e-05	0.533199	2.81413e-05	0.623812	2.82657e-05	0.616933
PWY.7003..glycerol.degradation.to.butanol	3.04323e-06	0.488361	4.83064e-06	0.311255	4.69e-06	0.430775	4.55316e-06	0.533199	4.52761e-06	0.623812	4.52486e-06	0.616933
P122.PWY..heterolactic.fermentation	3.97072e-06	0.46322	4.90128e-06	0.421438	4.86921e-06	0.540439	5.40924e-06	0.533199	5.19377e-06	0.623812	5.36474e-06	0.616933
BRANCHED.CHAIN.AA.SYN.PWY..superpathway.of.branched.amino.acid.biosynthesis	0.000131964	0.0266727	0.000146306	0.0129199	9.58592e-05	0.271289	8.13287e-05	0.472108	7.15356e-05	0.641836	7.56765e-05	0.616933
METHGLYUT.PWY..superpathway.of.methylglyoxal.degradation	-4.16107e-06	0.0950718	-3.42218e-06	0.211548	-3.09175e-06	0.416044	-2.90475e-06	0.533199	-2.79535e-06	0.623812	-2.73117e-06	0.636299
COBALSYN.PWY..adenosylcobalamin.salvage.from.cobinamide.I	5.70494e-05	0.132648	6.20279e-05	0.0811612	4.987e-05	0.323849	4.28943e-05	0.529382	3.76547e-05	0.688585	3.74101e-05	0.669412
PEPTIDOGLYCANSYN.PWY..peptidoglycan.biosynthesis.I..meso.diaminopimelate.containing.	-7.78783e-05	0.467743	-0.000109284	0.345698	-0.000111262	0.430775	-0.000105607	0.533199	-9.66556e-05	0.688585	-9.81307e-05	0.669412
PWY.6387..UDP.N.acetylmuramoyl.pentapeptide.biosynthesis.I..meso.diaminopimelate.containing.	-7.24624e-05	0.475493	-9.5673e-05	0.431632	-0.000106385	0.430775	-0.00010467	0.533199	-9.76901e-05	0.688585	-9.81821e-05	0.669412
DAPLYSINESYN.PWY..L.lysine.biosynthesis.I	4.44643e-05	0.318467	5.76534e-05	0.149294	4.9387e-05	0.375039	4.24363e-05	0.546313	3.88857e-05	0.688585	3.95707e-05	0.669412
P23.PWY..reductive.TCA.cycle.I	1.42288e-06	0.475493	1.9681e-06	0.382189	1.84781e-06	0.540439	1.89482e-06	0.590542	1.83578e-06	0.688585	1.83951e-06	0.669412
PWY_ARG.POLYAMINE.SYN..superpathway.of.arginine.and.polyamine.biosynthesis	1.07603e-05	0.488361	1.33896e-05	0.483814	1.43913e-05	0.540439	1.4801e-05	0.590542	1.46721e-05	0.688585	1.43536e-05	0.669412
PWY.724..superpathway.of.L.lysine..L.threonine.and.L.methionine.biosynthesis.II	-2.8522e-05	0.573434	-3.58412e-05	0.569235	-4.33642e-05	0.641488	-4.73386e-05	0.630175	-4.89578e-05	0.688585	-4.91183e-05	0.669412
HISTSYN.PWY..L.histidine.biosynthesis	4.0459e-05	0.296355	4.32419e-05	0.267214	3.78621e-05	0.450851	3.13746e-05	0.682273	3.34698e-05	0.688585	3.407e-05	0.669412
GLUCONEO.PWY..gluconeogenesis.I	1.94144e-05	0.564132	2.47689e-05	0.519565	2.40633e-05	0.700387	2.69278e-05	0.682273	3.03459e-05	0.688585	2.91523e-05	0.669412
PWY.6901..superpathway.of.glucose.and.xylose.degradation	6.30109e-06	0.712159	9.3582e-06	0.661892	1.18172e-05	0.700387	1.39719e-05	0.682273	1.51317e-05	0.688585	1.48912e-05	0.669412
PWY.5101..L.isoleucine.biosynthesis.II	-4.35662e-05	0.351494	-4.39214e-05	0.382189	-3.27048e-05	0.700387	-3.39498e-05	0.731611	-3.97535e-05	0.688585	-4.05365e-05	0.669412
NONMEVIPP.PWY..methylerythritol.phosphate.pathway.I	-9.00602e-05	0.486601	-0.000159185	0.223033	-0.000145723	0.416044	-0.000131894	0.533199	-0.000114608	0.707935	-0.000115277	0.669412
PWY.6969..TCA.cycle.V..2.oxoglutarate.ferredoxin.oxidoreductase.	8.8268e-06	0.687004	1.71792e-05	0.505173	1.84472e-05	0.619011	1.74227e-05	0.693707	1.87536e-05	0.707935	1.95692e-05	0.669412
PHOSLIPSYN.PWY..superpathway.of.phospholipid.biosynthesis.I..bacteria.	3.46786e-05	0.473022	2.38023e-05	0.703361	3.33361e-05	0.700387	3.88573e-05	0.693707	4.22191e-05	0.707935	4.21538e-05	0.669412
PWY_TCA..TCA.cycle.I..prokaryotic.	9.42305e-06	0.670559	1.77992e-05	0.496216	1.87766e-05	0.619011	1.76514e-05	0.6991	1.90274e-05	0.710566	1.98854e-05	0.669412
PWY.7111..pyruvate.fermentation.to.isobutanol..engineered.	-4.44684e-05	0.573434	-5.22306e-05	0.569235	-5.8189e-05	0.699516	-5.39256e-05	0.739896	-6.51268e-05	0.718316	-6.68108e-05	0.669412
PWY.7663..gondoate.biosynthesis..anaerobic.	-7.08307e-05	0.264245	-7.97656e-05	0.155442	-5.57122e-05	0.540439	-5.02801e-05	0.682273	-4.91408e-05	0.728113	-5.27123e-05	0.669412
AST.PWY..L.arginine.degradation.II..AST.pathway.	-8.01231e-06	0.242189	-6.43249e-06	0.382189	-5.74523e-06	0.597644	-5.47005e-06	0.682273	-5.68445e-06	0.707935	-5.60264e-06	0.672451
PWY.5686..UMP.biosynthesis	-9.10931e-05	0.480586	-0.00012797	0.382189	-0.000127443	0.505089	-0.000123993	0.590542	-0.000109317	0.728113	-0.000112428	0.672451
GLCMANNANAUT.PWY..superpathway.of.N.acetylglucosamine..N.acetylmannosamine.and.N.acetylneuraminate.degradation	5.91489e-05	0.146691	6.1665e-05	0.116027	4.58301e-05	0.430775	3.942e-05	0.603822	3.52737e-05	0.728113	3.64699e-05	0.672451
PWY.5097..L.lysine.biosynthesis.VI	-0.000100818	0.46322	-0.000181486	0.128897	-0.00014273	0.426316	-0.000122577	0.590542	-0.000104213	0.732287	-0.000107667	0.694952
PWY.6588..pyruvate.fermentation.to.acetone	1.12884e-06	0.70028	2.25502e-06	0.505173	2.42706e-06	0.630683	2.37483e-06	0.682273	2.39821e-06	0.728113	2.38343e-06	0.727142
PWY.1269..CMP.3.deoxy.D.manno.octulosonate.biosynthesis.I	-6.71098e-05	0.222108	-6.05024e-05	0.292837	-5.59862e-05	0.430775	-5.11716e-05	0.590542	-4.33887e-05	0.755075	-4.33748e-05	0.768609
TRPSYN.PWY..L.tryptophan.biosynthesis	-4.9975e-05	0.201231	-4.61094e-05	0.247058	-3.66105e-05	0.540439	-3.60335e-05	0.603822	-3.18005e-05	0.728113	-2.99193e-05	0.772769
PWY.5104..L.isoleucine.biosynthesis.IV	1.84304e-05	0.433565	2.58313e-05	0.276047	1.97262e-05	0.599392	1.73549e-05	0.731611	1.75755e-05	0.780799	1.69907e-05	0.772769
THRESYN.PWY..superpathway.of.L.threonine.biosynthesis	-7.58519e-06	0.898867	1.2533e-06	0.989153	-2.31179e-05	0.85719	-3.54956e-05	0.76817	-4.21219e-05	0.780799	-4.10345e-05	0.772769
PWY.5345..superpathway.of.L.methionine.biosynthesis..by.sulfhydrylation.	7.08436e-06	0.754868	1.78026e-05	0.505173	1.71149e-05	0.699516	1.72057e-05	0.733461	1.75133e-05	0.781065	1.79282e-05	0.772769
PWY.2942..L.lysine.biosynthesis.III	-9.96464e-05	0.46322	-0.000181765	0.135999	-0.000139924	0.430775	-0.000118357	0.628824	-9.50745e-05	0.782286	-9.80143e-05	0.772769
HSERMETANA.PWY..L.methionine.biosynthesis.III	-3.7029e-05	0.46322	-2.08643e-05	0.734181	-3.31007e-05	0.700387	-4.28291e-05	0.664173	-3.62496e-05	0.782286	-3.77169e-05	0.772769
COA.PWY..coenzyme.A.biosynthesis.I	5.14877e-05	0.201231	5.90059e-05	0.107789	4.21795e-05	0.430775	3.41699e-05	0.682273	2.95994e-05	0.782286	2.94007e-05	0.772769
PWY.2941..L.lysine.biosynthesis.II	8.43957e-05	0.247098	6.01917e-05	0.483814	6.19903e-05	0.587985	5.22296e-05	0.739896	5.06574e-05	0.782286	5.12575e-05	0.772769
ARGDEG.PWY..superpathway.of.L.arginine..putrescine..and.4.aminobutanoate.degradation	-6.65217e-06	0.296355	-5.17689e-06	0.483814	-4.54757e-06	0.699516	-4.2604e-06	0.739896	-4.55598e-06	0.782286	-4.42249e-06	0.772769
ORNARGDEG.PWY..superpathway.of.L.arginine.and.L.ornithine.degradation	-6.65217e-06	0.296355	-5.17689e-06	0.483814	-4.54757e-06	0.699516	-4.2604e-06	0.739896	-4.55598e-06	0.782286	-4.42249e-06	0.772769
ILEUSYN.PWY..L.isoleucine.biosynthesis.I..from.threonine.	-3.44441e-05	0.651484	-4.26295e-05	0.661892	-4.86582e-05	0.700387	-4.45785e-05	0.76817	-5.54975e-05	0.782286	-5.69423e-05	0.772769
VALSYN.PWY..L.valine.biosynthesis	-3.44441e-05	0.651484	-4.26295e-05	0.661892	-4.86582e-05	0.700387	-4.45785e-05	0.76817	-5.54975e-05	0.782286	-5.69423e-05	0.772769
PWY.5973..cis.vaccenate.biosynthesis	-5.7947e-05	0.357664	-6.96392e-05	0.254402	-4.63677e-05	0.683933	-4.15466e-05	0.739896	-4.13514e-05	0.800148	-4.59501e-05	0.772769
PWY.6121..5.aminoimidazole.ribonucleotide.biosynthesis.I	-4.81537e-05	0.627694	-9.97533e-06	0.96788	-4.85896e-05	0.812028	-7.00639e-05	0.739896	-6.87621e-05	0.800148	-6.99782e-05	0.796671
PWY.5920..superpathway.of.heme.biosynthesis.from.glycine	-5.73292e-08	0.974126	4.71359e-07	0.913467	1.12162e-06	0.825827	1.31962e-06	0.792436	1.64572e-06	0.815945	1.71851e-06	0.796671
PWY.5705..allantoin.degradation.to.glyoxylate.III	-4.18614e-06	0.308503	-3.26116e-06	0.492824	-3.07771e-06	0.683933	-2.82795e-06	0.739896	-2.84684e-06	0.782286	-2.79217e-06	0.798478
PWY.5347..superpathway.of.L.methionine.biosynthesis..transsulfuration.	1.8753e-05	0.564132	2.57019e-05	0.492824	2.38773e-05	0.699516	2.03369e-05	0.76817	2.02724e-05	0.833395	2.21019e-05	0.798478
PWY.7323..superpathway.of.GDP.mannose.derived.O.antigen.building.blocks.biosynthesis	-2.60915e-05	0.253396	-2.78484e-05	0.188563	-2.02622e-05	0.540439	-1.84366e-05	0.682273	-1.6245e-05	0.782286	-1.51064e-05	0.809823
PWY.7229..superpathway.of.adenosine.nucleotides.de.novo.biosynthesis.I	6.30587e-05	0.498616	3.00751e-05	0.81851	6.55528e-05	0.700387	7.94604e-05	0.682273	6.7985e-05	0.782286	6.37304e-05	0.822903
PWY0.1338..polymyxin.resistance	-4.75296e-06	0.308503	-3.60637e-06	0.492824	-3.19021e-06	0.700387	-2.92677e-06	0.76817	-3.10142e-06	0.803866	-3.01227e-06	0.822903
P124.PWY..Bifidobacterium.shunt	6.51632e-07	0.564132	7.79918e-07	0.551674	7.18239e-07	0.700387	7.37448e-07	0.742912	7.23719e-07	0.824816	7.18903e-07	0.822903
ANAGLYCOLYSIS.PWY..glycolysis.III..from.glucose.	5.62649e-05	0.45664	7.86957e-05	0.296835	6.11153e-05	0.619011	5.16779e-05	0.739896	4.5393e-05	0.833395	4.73655e-05	0.822903
PWY.6285..superpathway.of.fatty.acids.biosynthesis..E..coli.	2.93033e-06	0.70028	3.7168e-06	0.708649	4.37931e-06	0.758977	5.1782e-06	0.754775	4.80842e-06	0.833395	5.09736e-06	0.822903
PWY.5022..4.aminobutanoate.degradation.V	-1.64254e-05	0.265112	-1.13442e-05	0.492824	-1.11095e-05	0.683933	-1.06744e-05	0.733461	-9.59584e-06	0.815945	-9.17279e-06	0.840523
PWY0.162..superpathway.of.pyrimidine.ribonucleotides.de.novo.biosynthesis	-5.58304e-05	0.475493	-7.20852e-05	0.458421	-5.53757e-05	0.700387	-5.04335e-05	0.76817	-4.60156e-05	0.851947	-5.04395e-05	0.856879
ENTBACSYN.PWY..enterobactin.biosynthesis	-2.12097e-05	0.296355	-1.64857e-05	0.483814	-1.41288e-05	0.700387	-1.331e-05	0.739896	-1.26762e-05	0.824816	-1.21769e-05	0.857165
PWY.7184..pyrimidine.deoxyribonucleotides.de.novo.biosynthesis.I	3.95129e-05	0.604187	1.67463e-05	0.899174	4.55674e-05	0.751632	5.70606e-05	0.739896	5.1444e-05	0.824816	4.64393e-05	0.865421
PWY.6126..superpathway.of.adenosine.nucleotides.de.novo.biosynthesis.II	5.00283e-05	0.573434	1.88796e-05	0.905385	5.60126e-05	0.718122	6.9832e-05	0.731611	6.00239e-05	0.8262	5.57559e-05	0.865421
PWY.841..superpathway.of.purine.nucleotides.de.novo.biosynthesis.I	3.63395e-05	0.430953	3.57682e-05	0.492824	3.44214e-05	0.683933	3.63533e-05	0.682273	2.86201e-05	0.833395	2.72515e-05	0.865421
GLYCOGENSYNTH.PWY..glycogen.biosynthesis.I..from.ADP.D.Glucose.	1.63143e-05	0.573434	2.25475e-05	0.505173	2.07298e-05	0.700387	1.93324e-05	0.757071	1.83427e-05	0.833395	1.81342e-05	0.865421
PWY.5695..urate.biosynthesis.inosine.5..phosphate.degradation	-6.72876e-05	0.46322	-7.75111e-05	0.483814	-5.82318e-05	0.700387	-5.24537e-05	0.76817	-5.43762e-05	0.833395	-5.42551e-05	0.865421
PWY.7315..dTDP.N.acetylthomosamine.biosynthesis	-1.71048e-05	0.296355	-1.32003e-05	0.486412	-1.10619e-05	0.700387	-1.02285e-05	0.76817	-9.86329e-06	0.833395	-9.52211e-06	0.865421
PWY0.1533..methylphosphonate.degradation.I	-1.34454e-05	0.341766	-1.04402e-05	0.505173	-8.74459e-06	0.700387	-8.18654e-06	0.76817	-8.47186e-06	0.833395	-8.116e-06	0.865421
PWY.5384..sucrose.degradation.IV..sucrose.phosphorylase.	-5.62424e-06	0.357664	-4.37448e-06	0.532286	-3.93051e-06	0.700387	-3.52383e-06	0.76817	-3.60481e-06	0.833395	-3.5602e-06	0.865421
PWY.5154..L.arginine.biosynthesis.III..via.N.acetyl.L.citrulline.	-4.62368e-05	0.376027	-3.30975e-05	0.593589	-3.36512e-05	0.700387	-3.68593e-05	0.739896	-3.23232e-05	0.833395	-3.05358e-05	0.86603
POLYISOPRENSYN.PWY..polyisoprenoid.biosynthesis..E..coli.	-6.71898e-06	0.308503	-5.10769e-06	0.492824	-4.37909e-06	0.700387	-4.01591e-06	0.76817	-3.87774e-06	0.833395	-3.71086e-06	0.86603
PANTOSYN.PWY..pantothenate.and.coenzyme.A.biosynthesis.I	4.25539e-05	0.341699	4.6116e-05	0.298124	3.47855e-05	0.63969	2.94121e-05	0.739896	2.53082e-05	0.851666	2.42724e-05	0.86603
PWY.7221..guanosine.ribonucleotides.de.novo.biosynthesis	-6.12318e-05	0.656046	-0.000116447	0.492824	-0.000110151	0.683933	-9.78023e-05	0.739896	-8.25468e-05	0.851947	-8.07406e-05	0.86603
PWY.5860..superpathway.of.demethylmenaquinol.6.biosynthesis.I	-1.58298e-05	0.291688	-1.22093e-05	0.483814	-9.49449e-06	0.700387	-8.55481e-06	0.76817	-8.21981e-06	0.851947	-7.79331e-06	0.86603
PWY.5862..superpathway.of.demethylmenaquinol.9.biosynthesis	-1.58823e-05	0.291688	-1.22433e-05	0.483814	-9.55349e-06	0.700387	-8.61347e-06	0.76817	-8.28141e-06	0.851947	-7.85609e-06	0.86603
PWY.3001..superpathway.of.L.isoleucine.biosynthesis.I	7.16241e-05	0.122086	8.00262e-05	0.0646926	4.70814e-05	0.540439	3.44807e-05	0.739896	2.61185e-05	0.853263	2.83562e-05	0.86603
POLYAMINSYN3.PWY..superpathway.of.polyamine.biosynthesis.II	-4.61779e-06	0.573434	-6.52043e-06	0.505173	-5.30931e-06	0.700387	-4.91742e-06	0.76817	-4.49845e-06	0.853263	-4.71636e-06	0.86603
PWY.7328..superpathway.of.UDP.glucose.derived.O.antigen.building.blocks.biosynthesis	2.87752e-06	0.687004	3.58221e-06	0.69933	3.86223e-06	0.794805	4.31758e-06	0.76817	4.08146e-06	0.853263	4.24317e-06	0.86603
PWY.6703..preQ0.biosynthesis	-0.000113023	0.371482	-0.000175358	0.119606	-0.000110333	0.576959	-8.4323e-05	0.742591	-6.28438e-05	0.862606	-6.87385e-05	0.86603
PWY0.1479..tRNA.processing	-2.88428e-05	0.573434	-5.46948e-05	0.320965	-3.18445e-05	0.705459	-3.14902e-05	0.76817	-2.61616e-05	0.862606	-2.8407e-05	0.86603
PWY_GLYCOLYSIS.TCA.GLYOX.BYPASS..superpathway.of.glycolysis..pyruvate.dehydrogenase..TCA..and.glyoxylate.bypass	-1.70931e-05	0.296355	-1.26119e-05	0.492824	-1.03737e-05	0.700387	-9.49389e-06	0.76817	-8.70261e-06	0.853263	-8.37892e-06	0.887087
PWY.5505..L.glutamate.and.L.glutamine.biosynthesis	-8.12902e-06	0.341766	-6.11116e-06	0.518375	-5.61877e-06	0.700387	-4.954e-06	0.76817	-4.60591e-06	0.853263	-4.37573e-06	0.887087
PWY.4242..pantothenate.and.coenzyme.A.biosynthesis.III	-6.40303e-06	0.857279	-3.14295e-06	0.96788	-1.38599e-05	0.85719	-2.00087e-05	0.76817	-1.8561e-05	0.853263	-1.87312e-05	0.887087
PWY.6122..5.aminoimidazole.ribonucleotide.biosynthesis.II	-2.05705e-05	0.83465	1.31516e-05	0.963043	-3.06124e-05	0.870526	-5.23339e-05	0.807729	-5.29257e-05	0.853263	-5.33772e-05	0.887087
PWY.6277..superpathway.of.5.aminoimidazole.ribonucleotide.biosynthesis	-2.05705e-05	0.83465	1.31516e-05	0.963043	-3.06124e-05	0.870526	-5.23339e-05	0.807729	-5.29257e-05	0.853263	-5.33772e-05	0.887087
PWY.5845..superpathway.of.menaquinol.9.biosynthesis	-1.97417e-05	0.296355	-1.51811e-05	0.483814	-1.14627e-05	0.700387	-1.02034e-05	0.76817	-9.59187e-06	0.853263	-9.03104e-06	0.887299
PWY.5896..superpathway.of.menaquinol.10.biosynthesis	-1.97417e-05	0.296355	-1.51811e-05	0.483814	-1.14627e-05	0.700387	-1.02034e-05	0.76817	-9.59187e-06	0.853263	-9.03104e-06	0.887299
GLYCOL.GLYOXDEG.PWY..superpathway.of.glycol.metabolism.and.degradation	-4.65308e-06	0.326281	-3.4328e-06	0.518375	-2.92038e-06	0.700387	-2.64558e-06	0.76817	-2.36867e-06	0.853263	-2.29068e-06	0.887299
PYRIDNUCSYN.PWY..NAD.biosynthesis.I..from.aspartate.	-4.89549e-05	0.500768	-2.41947e-05	0.817463	-4.60833e-05	0.700505	-4.38864e-05	0.76817	-3.95095e-05	0.853263	-3.89333e-05	0.887299
PWY.5850..superpathway.of.menaquinol.6.biosynthesis.I	-1.96632e-05	0.296355	-1.51304e-05	0.483814	-1.13745e-05	0.700387	-1.01158e-05	0.77122	-9.49984e-06	0.853263	-8.93725e-06	0.887299
ORNDEG.PWY..superpathway.of.ornithine.degradation	-4.04627e-06	0.382775	-2.97819e-06	0.588228	-2.56012e-06	0.778855	-2.33357e-06	0.821668	-2.40153e-06	0.853263	-2.28897e-06	0.887299
PWY.6823..molybdenum.cofactor.biosynthesis	-6.89669e-06	0.357664	-4.93269e-06	0.569235	-4.03271e-06	0.784746	-3.62873e-06	0.823616	-3.94656e-06	0.853263	-3.76495e-06	0.887299
X3.HYDROXYPHENYLACETATE.DEGRADATION.PWY..4.hydroxyphenylacetate.degradation	-5.90872e-06	0.371482	-4.38615e-06	0.575018	-3.52848e-06	0.794805	-3.26878e-06	0.823616	-3.47829e-06	0.853263	-3.29758e-06	0.887299
PENTOSE.P.PWY..pentose.phosphate.pathway	5.85993e-06	0.783487	3.68788e-06	0.937835	8.40234e-06	0.85719	9.02826e-06	0.868935	1.11288e-05	0.862823	1.11654e-05	0.887299
PWY.6125..superpathway.of.guanosine.nucleotides.de.novo.biosynthesis.II	2.35842e-05	0.779463	-8.81505e-06	0.96788	3.33446e-05	0.85719	5.02184e-05	0.76817	4.35576e-05	0.853263	3.89006e-05	0.890721
PWY.5484..glycolysis.II..from.fructose.6.phosphate.	-5.58382e-05	0.318467	-5.60192e-05	0.336647	-3.41993e-05	0.700387	-3.05848e-05	0.76817	-2.5708e-05	0.862823	-2.48248e-05	0.890721
PWY_TCA.GLYOX.BYPASS..superpathway.of.glyoxylate.bypass.and.TCA	-1.37504e-05	0.351462	-9.81247e-06	0.558618	-8.03104e-06	0.751632	-7.31641e-06	0.807729	-6.88956e-06	0.862823	-6.60471e-06	0.890721
KDO.NAGLIPASYN.PWY..superpathway.of..Kdo.2.lipid.A.biosynthesis	-4.36415e-06	0.371482	-3.14425e-06	0.588228	-2.61217e-06	0.794805	-2.30503e-06	0.835354	-2.34671e-06	0.862823	-2.26328e-06	0.890721
ECASYN.PWY..enterobacterial.common.antigen.biosynthesis	-6.43833e-06	0.371482	-4.59163e-06	0.588228	-3.74519e-06	0.796389	-3.38851e-06	0.835354	-3.54018e-06	0.862823	-3.3602e-06	0.890721
PWY.7199..pyrimidine.deoxyribonucleosides.salvage	-2.79972e-05	0.70028	-8.56573e-06	0.9649	-2.95313e-05	0.85719	-3.34099e-05	0.848236	-3.62618e-05	0.862823	-3.54942e-05	0.890721
PWY.7456..mannan.degradation	1.38559e-05	0.707332	1.68671e-05	0.726232	1.28119e-05	0.870526	1.29372e-05	0.902635	1.80425e-05	0.862823	1.79575e-05	0.890721
GOLPDLCAT.PWY..superpathway.of.glycerol.degradation.to.1.3.propanediol	1.37629e-06	0.786053	2.63205e-06	0.702096	2.57563e-06	0.812028	2.53393e-06	0.835354	2.45932e-06	0.869285	2.48179e-06	0.890721
PWY.5121..superpathway.of.geranylgeranyl.diphosphate.biosynthesis.II..via.MEP.	-1.49192e-05	0.433565	-1.08579e-05	0.638093	-7.18114e-06	0.85719	-7.32607e-06	0.868935	-8.2371e-06	0.869285	-8.41154e-06	0.890721
SO4ASSIM.PWY..sulfate.reduction.I..assimilatory.	-4.20749e-06	0.865761	2.71985e-06	0.96788	7.44565e-06	0.870526	9.35057e-06	0.893976	1.14487e-05	0.869285	1.17066e-05	0.890721
OANTIGEN.PWY..O.antigen.building.blocks.biosynthesis..E..coli.	1.56443e-05	0.488361	1.38977e-05	0.638093	1.18491e-05	0.801763	9.84389e-06	0.868935	1.01354e-05	0.888006	1.11731e-05	0.890721
PWY.7220..adenosine.deoxyribonucleotides.de.novo.biosynthesis.II	2.46265e-05	0.745233	3.31196e-06	0.989153	3.32041e-05	0.85719	4.22701e-05	0.772815	3.63592e-05	0.862823	3.24931e-05	0.900656
PWY.7222..guanosine.deoxyribonucleotides.de.novo.biosynthesis.II	2.46265e-05	0.745233	3.31196e-06	0.989153	3.32041e-05	0.85719	4.22701e-05	0.772815	3.63592e-05	0.862823	3.24931e-05	0.900656
PWY0.166..superpathway.of.pyrimidine.deoxyribonucleotides.de.novo.biosynthesis..E..coli.	2.78889e-05	0.738121	3.28107e-06	0.989153	3.04242e-05	0.85719	4.25695e-05	0.807729	3.89767e-05	0.862823	3.36989e-05	0.900656
PWY.6895..superpathway.of.thiamin.diphosphate.biosynthesis.II	-3.69002e-05	0.300781	-2.91889e-05	0.483814	-2.15857e-05	0.700387	-1.98721e-05	0.76817	-1.58551e-05	0.869285	-1.47262e-05	0.900656
PWY.5941..glycogen.degradation.II..eukaryotic.	4.97775e-06	0.564132	5.31474e-06	0.593589	4.84192e-06	0.751632	4.14008e-06	0.823616	3.93191e-06	0.869285	3.78878e-06	0.900656
FUC.RHAMCAT.PWY..superpathway.of.fucose.and.rhamnose.degradation	-1.12489e-05	0.357664	-6.78253e-06	0.646013	-6.04543e-06	0.796389	-5.40152e-06	0.8429	-5.24622e-06	0.869285	-4.92229e-06	0.900656
HEMESYN2.PWY..heme.biosynthesis.II..anaerobic.	1.48573e-05	0.641997	-1.44053e-06	0.989153	1.2537e-05	0.85719	1.27546e-05	0.868935	1.47216e-05	0.869285	1.34225e-05	0.900656
P164.PWY..purine.nucleobases.degradation.I..anaerobic.	-5.35633e-06	0.382775	-3.53822e-06	0.646013	-2.65943e-06	0.85719	-2.9979e-06	0.827998	-2.74176e-06	0.870351	-2.63529e-06	0.900656
LACTOSECAT.PWY..lactose.and.galactose.degradation.I	5.68563e-06	0.573434	2.50077e-06	0.855069	3.59311e-06	0.869541	3.15499e-06	0.916959	4.07925e-06	0.888006	4.42819e-06	0.900656
METSYN.PWY..L.homoserine.and.L.methionine.biosynthesis	1.02907e-05	0.763418	1.86669e-05	0.661892	1.67111e-05	0.812028	1.32663e-05	0.884471	1.35494e-05	0.897495	1.53523e-05	0.900656
COLANSYN.PWY..colanic.acid.building.blocks.biosynthesis	-7.07096e-07	0.951069	-4.77021e-07	0.989153	5.068e-06	0.870526	6.07435e-06	0.884471	5.95201e-06	0.914236	6.65582e-06	0.900656
PWY0.781..aspartate.superpathway	4.22648e-06	0.862389	6.24631e-06	0.854837	8.2343e-06	0.870526	6.26613e-06	0.922155	8.65554e-06	0.931566	1.05595e-05	0.900656
PWY.5656..mannosylglycerate.biosynthesis.I	-1.55751e-06	0.387896	-1.21473e-06	0.569235	-8.26712e-07	0.825827	-7.85112e-07	0.864806	-8.14443e-07	0.869285	-7.44821e-07	0.905355
PWY_GLYCOLYSIS..glycolysis.I..from.glucose.6.phosphate.	-5.43919e-05	0.357664	-5.45773e-05	0.385198	-3.24366e-05	0.751632	-2.85022e-05	0.821668	-2.37217e-05	0.888006	-2.27761e-05	0.915985
P105.PWY..TCA.cycle.IV..2.oxoglutarate.decarboxylase.	-1.40286e-05	0.357664	-9.65649e-06	0.592631	-7.903e-06	0.796389	-7.11155e-06	0.836527	-6.31119e-06	0.888006	-5.85535e-06	0.919857
PWY.5791..1.4.dihydroxy.2.naphthoate.biosynthesis.II..plants.	-1.12682e-05	0.357664	-8.43615e-06	0.558618	-6.26869e-06	0.796389	-5.40391e-06	0.860602	-4.98362e-06	0.888006	-4.71792e-06	0.919857
PWY.5837..1.4.dihydroxy.2.naphthoate.biosynthesis.I	-1.12682e-05	0.357664	-8.43615e-06	0.558618	-6.26869e-06	0.796389	-5.40391e-06	0.860602	-4.98362e-06	0.888006	-4.71792e-06	0.919857
PWY.7254..TCA.cycle.VII..acetate.producers.	-9.0988e-06	0.393746	-6.07688e-06	0.646013	-4.96406e-06	0.814335	-4.48253e-06	0.868935	-4.33362e-06	0.888006	-4.08422e-06	0.919857
PWY.6608..guanosine.nucleotides.degradation.III	-6.05188e-06	0.777032	2.67278e-06	0.963043	-4.04402e-06	0.912363	-5.97291e-06	0.922155	-8.61364e-06	0.893702	-8.27486e-06	0.919857
PWY.5840..superpathway.of.menaquinol.7.biosynthesis	-1.73935e-05	0.357664	-1.19155e-05	0.588228	-9.10197e-06	0.81082	-7.65701e-06	0.868935	-7.69547e-06	0.888006	-6.97498e-06	0.927213
PWY.7208..superpathway.of.pyrimidine.nucleobases.salvage	1.96425e-05	0.79715	-8.18878e-06	0.96788	2.21928e-05	0.882417	4.02738e-05	0.823616	3.445e-05	0.888006	2.85874e-05	0.935005
CRNFORCAT.PWY..creatinine.degradation.I	1.05153e-06	0.70028	1.53536e-06	0.661892	1.77307e-06	0.700387	1.44633e-06	0.807729	1.10079e-06	0.897495	1.01476e-06	0.935005
PWY.6891..thiazole.biosynthesis.II..Bacillus.	-1.91221e-05	0.357664	-1.45424e-05	0.546946	-1.0574e-05	0.796389	-9.31252e-06	0.83849	-7.84883e-06	0.897495	-7.29724e-06	0.935005
PWY.5861..superpathway.of.demethylmenaquinol.8.biosynthesis	-1.51193e-05	0.357664	-1.14485e-05	0.550379	-8.1019e-06	0.801111	-6.95189e-06	0.864806	-6.23117e-06	0.897495	-5.88457e-06	0.935005
PWY.5838..superpathway.of.menaquinol.8.biosynthesis.I	-1.9208e-05	0.357664	-1.45246e-05	0.550379	-1.00363e-05	0.81082	-8.55375e-06	0.868935	-7.43613e-06	0.924867	-6.97803e-06	0.935005
P42.PWY..incomplete.reductive.TCA.cycle	-9.95473e-07	0.935089	6.70611e-06	0.734181	4.67131e-06	0.870526	5.48088e-06	0.902635	5.7541e-06	0.931045	5.66017e-06	0.935005
PWY0.321..phenylacetate.degradation.I..aerobic.	-2.36673e-06	0.564132	-1.72055e-06	0.733033	-1.51701e-06	0.85719	-1.30879e-06	0.910273	-1.42132e-06	0.931045	-1.37141e-06	0.935005
MET.SAM.PWY..superpathway.of.S.adenosyl.L.methionine.biosynthesis	6.18959e-06	0.862389	1.45805e-05	0.73746	1.40177e-05	0.85719	1.08422e-05	0.922155	1.09775e-05	0.933256	1.28138e-05	0.935005
P4.PWY..superpathway.of.L.lysine..L.threonine.and.L.methionine.biosynthesis.I	3.15061e-06	0.900999	4.30937e-06	0.93764	6.74476e-06	0.882417	4.43222e-06	0.934837	7.29486e-06	0.933256	9.28296e-06	0.935005
PWY.7210..pyrimidine.deoxyribonucleotides.biosynthesis.from.CTP	2.32835e-06	0.907969	1.29182e-06	0.989153	4.17341e-06	0.912363	3.77783e-06	0.934837	5.79353e-06	0.933256	7.15377e-06	0.935005
PWY.5913..TCA.cycle.VI..obligate.autotrophs.	-6.00156e-06	0.46322	-3.39017e-06	0.734181	-3.05745e-06	0.85719	-2.65917e-06	0.910273	-2.84066e-06	0.931045	-2.68804e-06	0.936391
PWY.5188..tetrapyrrole.biosynthesis.I..from.glutamate.	1.16682e-05	0.754868	-3.25629e-06	0.96788	1.21551e-05	0.870526	1.05973e-05	0.922155	1.33912e-05	0.931045	1.1108e-05	0.936391
PWY.6700..queuosine.biosynthesis	-7.29557e-05	0.738121	-0.000233843	0.292837	-0.000136407	0.700387	-8.34528e-05	0.868935	-5.77207e-05	0.933256	-6.67409e-05	0.936391
PWY.5897..superpathway.of.menaquinol.11.biosynthesis	-2.14872e-05	0.357664	-1.5972e-05	0.558618	-1.09787e-05	0.812028	-9.14148e-06	0.868935	-7.61535e-06	0.933256	-6.93411e-06	0.936391
PWY.5898..superpathway.of.menaquinol.12.biosynthesis	-2.14872e-05	0.357664	-1.5972e-05	0.558618	-1.09787e-05	0.812028	-9.14148e-06	0.868935	-7.61535e-06	0.933256	-6.93411e-06	0.936391
PWY.5899..superpathway.of.menaquinol.13.biosynthesis	-2.14872e-05	0.357664	-1.5972e-05	0.558618	-1.09787e-05	0.812028	-9.14148e-06	0.868935	-7.61535e-06	0.933256	-6.93411e-06	0.936391
PWY.6590..superpathway.of.Clostridium.acetobutylicum.acidogenic.fermentation	3.86366e-06	0.613364	4.01145e-06	0.688249	3.57317e-06	0.832849	3.22872e-06	0.868935	2.4981e-06	0.933256	2.41575e-06	0.936391
PWY.6628..superpathway.of.L.phenylalanine.biosynthesis	-2.14614e-05	0.371482	-1.38251e-05	0.646013	-1.00454e-05	0.85719	-8.56184e-06	0.901551	-7.33135e-06	0.933256	-6.68092e-06	0.936391
PWY.6629..superpathway.of.L.tryptophan.biosynthesis	-1.13028e-05	0.430953	-7.52599e-06	0.661892	-5.70472e-06	0.85719	-4.89523e-06	0.901551	-4.69689e-06	0.933256	-4.30914e-06	0.936391
KETOGLUCONMET.PWY..ketogluconate.metabolism	-3.38446e-06	0.46322	-2.22903e-06	0.69933	-1.68059e-06	0.85719	-1.61701e-06	0.901551	-1.40269e-06	0.933256	-1.30311e-06	0.936391
PWY.5747..2.methylcitrate.cycle.II	-1.02486e-08	0.99278	4.62319e-07	0.880429	6.29158e-07	0.870526	6.88271e-07	0.902635	5.84913e-07	0.933256	6.04458e-07	0.936391
ANAEROFRUCAT.PWY..homolactic.fermentation	-4.30768e-06	0.928419	1.76475e-06	0.989153	1.46381e-05	0.870526	1.78702e-05	0.902635	1.56339e-05	0.933256	1.65202e-05	0.936391
PWY_GLYOXYLATE.BYPASS..glyoxylate.cycle	-1.04545e-05	0.45664	-7.12333e-06	0.661892	-5.18764e-06	0.85719	-4.35809e-06	0.910622	-4.07655e-06	0.933256	-3.83167e-06	0.936391
GLUCARDEG.PWY..D.glucarate.degradation.I	-5.64263e-06	0.46322	-3.45226e-06	0.726232	-2.45552e-06	0.870526	-2.05733e-06	0.922155	-2.33228e-06	0.933256	-2.23403e-06	0.936391
PWY.5667..CDP.diacylglycerol.biosynthesis.I	-1.94556e-05	0.79357	-3.27787e-05	0.734181	-2.64025e-05	0.870526	-2.10686e-05	0.922155	-2.39036e-05	0.933256	-2.66367e-05	0.936391
PWY0.1319..CDP.diacylglycerol.biosynthesis.II	-1.94728e-05	0.79357	-3.27958e-05	0.734181	-2.64205e-05	0.870526	-2.10862e-05	0.922155	-2.39221e-05	0.933256	-2.66551e-05	0.936391
PWY.6163..chorismate.biosynthesis.from.3.dehydroquinate	4.90467e-06	0.935089	1.08976e-05	0.963043	-2.2083e-05	0.882417	-2.1532e-05	0.922155	-2.44328e-05	0.933256	-2.43549e-05	0.936391
PWY.5971..palmitate.biosynthesis.II..bacteria.and.plants.	-1.13617e-06	0.935089	7.25413e-09	0.999404	4.23549e-06	0.890855	4.61598e-06	0.922155	4.94823e-06	0.933256	5.61377e-06	0.936391
NAGLIPASYN.PWY..lipid.IVA.biosynthesis	1.60711e-05	0.687004	-6.7757e-06	0.93764	9.06899e-06	0.905769	1.15982e-05	0.922155	1.32901e-05	0.933256	1.16498e-05	0.936391
PWY.6123..inosine.5..phosphate.biosynthesis.I	6.83075e-06	0.900846	1.35815e-06	0.989153	-2.49536e-06	0.967934	-1.45185e-05	0.922155	-1.41009e-05	0.933256	-1.49697e-05	0.936391
HOMOSER.METSYN.PWY..L.methionine.biosynthesis.I	2.02308e-06	0.920879	7.27087e-06	0.817463	7.1025e-06	0.870526	5.15009e-06	0.922155	5.22687e-06	0.94327	6.2593e-06	0.936391
FOLSYN.PWY..superpathway.of.tetrahydrofolate.biosynthesis.and.salvage	-1.57192e-06	0.900999	3.43613e-06	0.849062	3.29068e-06	0.882417	2.63753e-06	0.926656	3.08973e-06	0.94327	3.63802e-06	0.936391
PWY.7198..pyrimidine.deoxyribonucleotides.de.novo.biosynthesis.IV	1.04658e-06	0.935089	3.78787e-07	0.989153	2.56132e-06	0.922937	1.98303e-06	0.964203	3.70649e-06	0.94327	4.80334e-06	0.936391
GLUCOSE1PMETAB.PWY..glucose.and.glucose.1.phosphate.degradation	-1.0287e-05	0.45664	-6.96059e-06	0.661892	-4.85576e-06	0.85719	-4.0605e-06	0.917746	-3.90575e-06	0.933256	-3.5782e-06	0.943209
CENTFERM.PWY..pyruvate.fermentation.to.butanoate	2.81739e-06	0.652337	2.92196e-06	0.726232	2.62474e-06	0.85719	2.36188e-06	0.901551	1.77292e-06	0.933256	1.70395e-06	0.945183
PWY0.1241..ADP.L.glycero..beta..D.manno.heptose.biosynthesis	-7.76875e-06	0.430953	-4.89245e-06	0.674191	-3.54029e-06	0.85719	-2.79857e-06	0.922155	-2.68375e-06	0.933256	-2.45299e-06	0.945183
PWY.6471..peptidoglycan.biosynthesis.IV..Enterococcus.faecium.	-7.54628e-07	0.841539	-7.29588e-07	0.91398	-8.66146e-07	0.907913	-9.31184e-07	0.922155	-1.15148e-06	0.933256	-1.01005e-06	0.945183
PWY_GLYCOLYSIS.E.D..superpathway.of.glycolysis.and.Entner.Doudoroff	-4.42505e-06	0.780136	-1.79956e-06	0.966824	1.01411e-06	0.963813	3.31689e-06	0.926656	4.47227e-06	0.933256	4.2279e-06	0.945183
PWY.6731..starch.degradation.III	-5.51845e-07	0.654371	-5.02747e-07	0.750722	-4.3397e-07	0.870526	-4.58436e-07	0.901551	-3.36138e-07	0.942347	-3.1938e-07	0.945183
PWY.3781..aerobic.respiration.I..cytochrome.c.	-5.64336e-06	0.739709	-6.49661e-06	0.770157	-5.94881e-06	0.870526	-4.97131e-06	0.922155	-4.31551e-06	0.94327	-4.31229e-06	0.945183
COMPLETE.ARO.PWY..superpathway.of.aromatic.amino.acid.biosynthesis	1.68509e-05	0.783487	1.63563e-05	0.854837	-1.2208e-05	0.912363	-1.10139e-05	0.934837	-1.49789e-05	0.94327	-1.5985e-05	0.945183
PWY.6284..superpathway.of.unsaturated.fatty.acids.biosynthesis..E..coli.	8.88431e-08	0.988921	-1.2407e-07	0.989153	1.71303e-06	0.912363	1.49031e-06	0.934837	1.787e-06	0.94327	2.17691e-06	0.945183
PWY.5088..L.glutamate.degradation.VIII..to.propanoate.	-2.2899e-07	0.910703	7.38076e-07	0.817463	4.17952e-07	0.912363	3.47247e-07	0.936838	4.62648e-07	0.94327	5.57715e-07	0.945183
PWY0.1261..anhydromuropeptides.recycling	-6.09043e-06	0.783487	-8.02827e-06	0.799254	-7.26118e-06	0.870526	-8.05399e-06	0.902635	-6.81024e-06	0.933256	-5.26081e-06	0.947572
THISYN.PWY..superpathway.of.thiamin.diphosphate.biosynthesis.I	-3.18937e-05	0.418069	-2.35983e-05	0.612141	-1.63372e-05	0.85719	-1.50355e-05	0.868935	-1.02184e-05	0.93761	-8.8369e-06	0.947572
ARGORNPROST.PWY..arginine..ornithine.and.proline.interconversion	-2.43769e-06	0.486601	-2.06194e-06	0.647375	-1.38514e-06	0.85719	-1.16865e-06	0.910622	-8.57944e-07	0.94327	-7.21365e-07	0.947572
POLYAMSYN.PWY..superpathway.of.polyamine.biosynthesis.I	4.97988e-06	0.754868	8.64518e-06	0.661892	6.08628e-06	0.85719	5.05464e-06	0.917746	4.17375e-06	0.94327	3.5112e-06	0.947572
PWY.6892..thiazole.biosynthesis.I..E..coli.	-1.79968e-05	0.46322	-1.2781e-05	0.661892	-8.27827e-06	0.870526	-6.95448e-06	0.922155	-5.36689e-06	0.94327	-4.73181e-06	0.947572
ALL.CHORISMATE.PWY..superpathway.of.chorismate.metabolism	-3.58725e-06	0.560448	-2.77257e-06	0.722491	-1.93194e-06	0.870526	-1.72199e-06	0.922155	-1.23969e-06	0.94327	-1.03995e-06	0.947572
PWY_REDCITCYC..TCA.cycle.VIII..helicobacter.	-6.73199e-06	0.467743	-4.11011e-06	0.726232	-2.95198e-06	0.870526	-2.29596e-06	0.922155	-1.9274e-06	0.94327	-1.66602e-06	0.947572
PWY.5855..ubiquinol.7.biosynthesis..prokaryotic.	-7.23667e-06	0.473022	-4.48819e-06	0.726232	-2.91759e-06	0.870526	-2.26962e-06	0.922155	-2.10044e-06	0.94327	-1.89807e-06	0.947572
PWY.5856..ubiquinol.9.biosynthesis..prokaryotic.	-7.23667e-06	0.473022	-4.48819e-06	0.726232	-2.91759e-06	0.870526	-2.26962e-06	0.922155	-2.10044e-06	0.94327	-1.89807e-06	0.947572
PWY.5857..ubiquinol.10.biosynthesis..prokaryotic.	-7.23667e-06	0.473022	-4.48819e-06	0.726232	-2.91759e-06	0.870526	-2.26962e-06	0.922155	-2.10044e-06	0.94327	-1.89807e-06	0.947572
PWY.6708..ubiquinol.8.biosynthesis..prokaryotic.	-7.23667e-06	0.473022	-4.48819e-06	0.726232	-2.91759e-06	0.870526	-2.26962e-06	0.922155	-2.10044e-06	0.94327	-1.89807e-06	0.947572
UBISYN.PWY..superpathway.of.ubiquinol.8.biosynthesis..prokaryotic.	-6.11752e-06	0.486601	-3.93165e-06	0.727386	-2.78965e-06	0.870526	-2.21961e-06	0.922155	-2.10472e-06	0.94327	-1.85404e-06	0.947572
PWY.6630..superpathway.of.L.tyrosine.biosynthesis	-1.59401e-05	0.475493	-9.80362e-06	0.733033	-6.86452e-06	0.870526	-5.50517e-06	0.922155	-4.37434e-06	0.94327	-3.72661e-06	0.947572
PWY.5675..nitrate.reduction.V..assimilatory.	-2.91298e-07	0.738121	-2.28926e-07	0.849062	-2.23756e-07	0.882417	-2.20636e-07	0.922155	-1.73762e-07	0.94327	-1.70863e-07	0.947572
PWY0.42..2.methylcitrate.cycle.I	-1.73204e-07	0.928423	3.28329e-07	0.945086	5.13014e-07	0.893311	5.79396e-07	0.922155	4.59582e-07	0.94327	4.85219e-07	0.947572
P108.PWY..pyruvate.fermentation.to.propanoate.I	-8.7935e-06	0.651484	1.11151e-06	0.989153	-4.61266e-06	0.90167	-4.67977e-06	0.922155	-4.11739e-06	0.94327	-3.81325e-06	0.947572
LPSSYN.PWY..superpathway.of.lipopolysaccharide.biosynthesis	-1.85884e-06	0.573434	-1.23043e-06	0.798199	-1.07663e-06	0.870526	-7.35816e-07	0.926656	-7.09517e-07	0.94327	-6.75931e-07	0.947572
PWY.6612..superpathway.of.tetrahydrofolate.biosynthesis	-1.1044e-06	0.910703	2.8716e-06	0.848625	2.67135e-06	0.882417	1.82505e-06	0.934837	2.05223e-06	0.94327	2.4644e-06	0.947572
PWY.6353..purine.nucleotides.degradation.II..aerobic.	-1.02654e-05	0.573434	-4.64856e-06	0.854837	-3.19646e-06	0.912363	-2.24937e-06	0.961679	-3.56846e-06	0.94327	-3.07317e-06	0.947572
ARO.PWY..chorismate.biosynthesis.I	2.6954e-05	0.730546	4.26276e-05	0.661892	-4.65211e-06	0.963813	-9.31618e-06	0.961679	-1.60565e-05	0.94327	-1.52883e-05	0.947572
SALVADEHYPOX.PWY..adenosine.nucleotides.degradation.II	1.07663e-06	0.935089	8.07444e-06	0.726232	1.36831e-06	0.962533	-4.97249e-07	0.991368	-3.34601e-06	0.94327	-3.25452e-06	0.947572
PWY_HEME.BIOSYNTHESIS.II..heme.biosynthesis.I..aerobic.	-6.53913e-06	0.535563	-8.41037e-06	0.492824	-3.93031e-06	0.85719	-3.29998e-06	0.916959	-1.90412e-06	0.950322	-1.62247e-06	0.947572
RHAMCAT.PWY..L.rhamnose.degradation.I	-2.4654e-05	0.45664	-2.16462e-05	0.565946	-8.6581e-06	0.882417	-6.94553e-06	0.922155	-5.40702e-06	0.950322	-4.98057e-06	0.947572
PWY0.41..allantoin.degradation.IV..anaerobic.	-6.46591e-08	0.900999	5.00933e-08	0.96788	1.019e-07	0.912363	1.16364e-07	0.922155	8.53566e-08	0.950322	9.53794e-08	0.947572
PWY.6897..thiamin.salvage.II	6.3123e-06	0.900999	-9.97825e-06	0.911146	-8.4274e-06	0.918147	-1.24457e-05	0.922155	-7.11303e-06	0.950322	-8.11952e-06	0.947572
PWY.7209..superpathway.of.pyrimidine.ribonucleosides.degradation	5.37115e-07	0.867514	2.79505e-07	0.96788	-2.31398e-07	0.962533	-7.50058e-07	0.922155	-4.48099e-07	0.950322	-2.84845e-07	0.947572
FASYN.INITIAL.PWY..superpathway.of.fatty.acid.biosynthesis.initiation..E..coli.	-1.38552e-05	0.46322	-8.65759e-06	0.726232	-5.15177e-06	0.882417	-4.00545e-06	0.925246	-2.85276e-06	0.950322	-2.09542e-06	0.947572
PWY.7219..adenosine.ribonucleotides.de.novo.biosynthesis	4.24353e-05	0.803717	3.64587e-06	0.989153	-3.28589e-05	0.912363	-3.72784e-05	0.929375	-2.59489e-05	0.950322	-2.31928e-05	0.947572
UDPNAGSYN.PWY..UDP.N.acetyl.D.glucosamine.biosynthesis.I	6.7178e-06	0.758606	6.04801e-06	0.849062	5.29005e-06	0.897884	3.94547e-06	0.934837	4.15371e-06	0.950322	4.94631e-06	0.947572
PWY.7392..taxadiene.biosynthesis..engineered.	-3.47353e-06	0.573434	-2.10015e-06	0.817463	-1.12294e-06	0.912363	-1.20459e-06	0.934837	-8.6093e-07	0.950322	-7.39955e-07	0.947572
FUCCAT.PWY..fucose.degradation	-7.63399e-06	0.573434	-1.31916e-06	0.96788	-2.55585e-06	0.912363	-2.59527e-06	0.934837	-2.08677e-06	0.950322	-1.7515e-06	0.947572
PWY.7228..superpathway.of.guanosine.nucleotides.de.novo.biosynthesis.I	-1.65835e-05	0.867514	-6.14181e-05	0.637374	-4.95682e-06	0.967934	1.8783e-05	0.934837	1.48228e-05	0.950322	8.26203e-06	0.947572
PWY.7197..pyrimidine.deoxyribonucleotide.phosphorylation	-6.08338e-06	0.935089	-3.07861e-05	0.770157	-1.22279e-06	0.993419	1.36775e-05	0.934837	1.36191e-05	0.950322	7.10346e-06	0.947572
PWY.7013..L.1.2.propanediol.degradation	-6.20792e-06	0.70028	-5.6073e-07	0.989153	1.4038e-06	0.962533	2.5081e-06	0.936838	2.23652e-06	0.950322	2.50658e-06	0.947572
SULFATE.CYS.PWY..superpathway.of.sulfate.assimilation.and.cysteine.biosynthesis	-6.88639e-06	0.730546	1.4806e-06	0.974907	2.1774e-06	0.954969	2.86597e-06	0.944489	3.01766e-06	0.950322	3.31729e-06	0.947572
GALACTARDEG.PWY..D.galactarate.degradation.I	-4.01932e-06	0.573434	-2.30173e-06	0.81851	-1.30942e-06	0.912363	-8.49612e-07	0.964203	-1.0791e-06	0.950322	-9.84113e-07	0.947572
GLUCARGALACTSUPER.PWY..superpathway.of.D.glucarate.and.D.galactarate.degradation	-4.01932e-06	0.573434	-2.30173e-06	0.81851	-1.30942e-06	0.912363	-8.49612e-07	0.964203	-1.0791e-06	0.950322	-9.84113e-07	0.947572
PWY0.1277..3.phenylpropanoate.and.3..3.hydroxyphenyl.propanoate.degradation	-5.35412e-06	0.573434	-2.76199e-06	0.848625	-1.23873e-06	0.947085	-6.95781e-07	0.989991	-1.39294e-06	0.950322	-1.13584e-06	0.947572
PWY.5989..stearate.biosynthesis.II..bacteria.and.plants.	-4.58995e-06	0.79715	-1.61237e-06	0.96788	2.01085e-06	0.954969	1.18575e-06	0.989991	2.82206e-06	0.950322	3.28645e-06	0.947572
PWY.6151..S.adenosyl.L.methionine.cycle.I	6.1414e-05	0.738121	-6.67439e-05	0.770157	-1.46748e-05	0.962533	1.25705e-05	0.989991	2.49382e-05	0.950322	2.238e-05	0.947572
PWY.5005..biotin.biosynthesis.II	2.2584e-06	0.79357	-1.17391e-07	0.989153	6.17129e-08	0.994811	6.92103e-07	0.989991	1.56988e-06	0.950322	1.94537e-06	0.947572
PWY.4984..urea.cycle	-2.67902e-06	0.910703	-1.08089e-05	0.734181	-4.17078e-06	0.918147	8.34356e-07	0.991368	4.52919e-06	0.950322	2.65359e-06	0.947572
PWY0.1061..superpathway.of.L.alanine.biosynthesis	-8.38304e-06	0.628661	-2.64503e-06	0.947367	1.53265e-07	0.994811	1.44128e-06	0.989991	2.22096e-06	0.955718	2.74297e-06	0.947572
P161.PWY..acetylene.degradation	-2.50388e-06	0.824301	1.65665e-06	0.956795	2.9131e-06	0.890855	2.97343e-06	0.922155	1.38779e-06	0.957993	1.73838e-06	0.947572
PWY.7446..sulfoglycolysis	-1.53442e-06	0.807153	6.80782e-08	0.989488	7.65974e-07	0.954969	1.11066e-06	0.936838	7.52111e-07	0.957993	8.12703e-07	0.947572
GLYCOCAT.PWY..glycogen.degradation.I..bacterial.	-5.08957e-06	0.564132	-4.20881e-06	0.69933	-1.8361e-06	0.911025	-1.06883e-06	0.961679	-9.79506e-07	0.957993	-6.79673e-07	0.947572
FAO.PWY..fatty.acid..beta..oxidation.I	-2.38179e-06	0.765873	4.24691e-07	0.989153	1.08054e-06	0.93737	1.04837e-06	0.961679	8.01658e-07	0.957993	8.51759e-07	0.947572
PWY.5173..superpathway.of.acetyl.CoA.biosynthesis	-2.50921e-06	0.739709	-6.66428e-07	0.96788	2.17276e-07	0.978034	7.34062e-07	0.979919	8.14999e-07	0.957993	9.36718e-07	0.947572
P441.PWY..superpathway.of.N.acetylneuraminate.degradation	-6.92179e-06	0.651484	-1.79935e-06	0.9649	-3.04056e-08	0.997285	1.38202e-06	0.987584	1.63966e-06	0.957993	1.94324e-06	0.947572
PRPP.PWY..superpathway.of.histidine..purine..and.pyrimidine.biosynthesis	-8.63048e-06	0.786053	-1.20183e-06	0.989153	3.37318e-06	0.954969	1.87238e-06	0.989991	3.75557e-06	0.957993	2.9575e-06	0.947572
HCAMHPDEG.PWY..3.phenylpropanoate.and.3..3.hydroxyphenyl.propanoate.degradation.to.2.oxopent.4.enoate	-3.88572e-06	0.628661	-1.82022e-06	0.885738	-6.088e-07	0.962533	-1.72242e-07	0.991368	-8.12297e-07	0.957993	-6.21377e-07	0.947572
PWY.6690..cinnamate.and.3.hydroxycinnamate.degradation.to.2.oxopent.4.enoate	-3.88572e-06	0.628661	-1.82022e-06	0.885738	-6.088e-07	0.962533	-1.72242e-07	0.991368	-8.12297e-07	0.957993	-6.21377e-07	0.947572
PYRIDNUCSAL.PWY..NAD.salvage.pathway.I	-2.17567e-06	0.891673	-7.88202e-07	0.989153	1.05769e-06	0.962533	2.36212e-07	0.991368	1.59322e-06	0.957993	2.94563e-06	0.947572
PWY.6263..superpathway.of.menaquinol.8.biosynthesis.II	-1.18305e-06	0.739709	-6.19579e-08	0.989153	-1.61362e-07	0.968667	4.95752e-08	0.991368	3.72596e-07	0.957993	4.93542e-07	0.947572
PWY.7234..inosine.5..phosphate.biosynthesis.III	1.99702e-05	0.651484	1.77528e-05	0.748944	7.88866e-06	0.912363	2.37734e-06	0.989991	4.18386e-06	0.958374	5.06315e-06	0.947572
PWY.7400..L.arginine.biosynthesis.IV..archaebacteria.	6.72735e-06	0.935089	3.41511e-05	0.798199	1.71934e-05	0.912363	5.3889e-06	0.989991	9.25208e-06	0.958374	1.25459e-05	0.947572
PWY.1861..formaldehyde.assimilation.II..RuMP.Cycle.	3.36384e-07	0.777032	4.95975e-07	0.734181	2.59419e-07	0.911025	2.70444e-07	0.922155	8.4463e-08	0.963401	1.15491e-07	0.947572
PWY.5189..tetrapyrrole.biosynthesis.II..from.glycine.	-7.72686e-06	0.640943	-8.81872e-06	0.661892	-4.47368e-06	0.882417	-2.78982e-06	0.9351	-1.16183e-06	0.963401	-1.46595e-06	0.947572
ARGSYN.PWY..L.arginine.biosynthesis.I..via.L.ornithine.	3.11216e-06	0.964587	2.93468e-05	0.81851	1.45457e-05	0.91874	3.25658e-06	0.991368	7.60524e-06	0.963401	1.0892e-05	0.947572
FASYN.ELONG.PWY..fatty.acid.elongation....saturated	-1.08908e-05	0.587813	-5.58962e-06	0.849062	-1.16474e-06	0.965427	3.59047e-08	0.99764	1.54113e-06	0.963401	2.40541e-06	0.947572
PWY.7664..oleate.biosynthesis.IV..anaerobic.	-1.0299e-05	0.587813	-5.30867e-06	0.849062	-1.13957e-06	0.965427	7.43054e-08	0.99764	1.45457e-06	0.963401	2.28245e-06	0.947572
PWY.922..mevalonate.pathway.I	-1.79771e-07	0.573434	-9.4303e-08	0.833832	-5.17945e-08	0.918147	-5.00014e-08	0.936838	2.0459e-08	0.964443	3.1718e-08	0.947572
PWY.6282..palmitoleate.biosynthesis.I..from..5Z..dodec.5.enoate.	-9.6708e-06	0.573434	-5.20159e-06	0.844975	-1.30135e-06	0.962533	-2.5317e-07	0.991368	1.074e-06	0.966792	1.83475e-06	0.947572
PWY_NAD.BIOSYNTHESIS.II..NAD.salvage.pathway.II	-5.18956e-06	0.651484	-1.3629e-06	0.9649	7.35297e-08	0.994811	4.72959e-07	0.991368	6.64779e-07	0.966792	9.44959e-07	0.947572
BIOTIN.BIOSYNTHESIS.PWY..biotin.biosynthesis.I	-1.07418e-05	0.573434	-6.62378e-06	0.799254	-1.91401e-06	0.954969	-4.99474e-07	0.991368	8.65067e-07	0.96849	1.59699e-06	0.947572
ARGSYNBSUB.PWY..L.arginine.biosynthesis.II..acetyl.cycle.	-1.45943e-05	0.861366	4.64976e-06	0.989153	2.88881e-06	0.972215	-2.73884e-06	0.991368	3.60556e-06	0.96849	6.60305e-06	0.947572
FERMENTATION.PWY..mixed.acid.fermentation	-5.93125e-06	0.574985	-2.57421e-06	0.880429	-1.34155e-06	0.95112	-8.47696e-07	0.989991	-9.94584e-07	0.958609	-7.30751e-07	0.95675
ASPASN.PWY..superpathway.of.L.aspartate.and.L.asparagine.biosynthesis	2.31843e-06	0.935089	5.5593e-06	0.945086	3.69142e-06	0.954969	1.98443e-07	0.99764	-3.14375e-06	0.958609	-2.27582e-06	0.95675
DTDPRHAMSYN.PWY..dTDP.L.rhamnose.biosynthesis.I	5.19416e-05	0.467743	4.3316e-05	0.625058	1.4879e-05	0.912363	3.73375e-06	0.989991	1.06818e-06	0.997101	4.33606e-06	0.95675
PWY0.862...5Z..dodec.5.enoate.biosynthesis	-1.05727e-05	0.573434	-5.81921e-06	0.81851	-2.01813e-06	0.954969	-9.11983e-07	0.989991	3.34739e-07	0.99702	1.07972e-06	0.958922
PWY.5918..superpathay.of.heme.biosynthesis.from.glutamate	-4.77863e-06	0.573434	-4.65004e-06	0.661892	-2.05502e-06	0.897884	-1.61264e-06	0.934837	-5.30331e-07	0.966792	-4.25724e-07	0.965035
AEROBACTINSYN.PWY..aerobactin.biosynthesis	-4.13747e-07	0.783487	-2.29314e-07	0.950659	-5.94238e-08	0.971505	-8.4749e-08	0.989991	-8.32005e-08	0.96849	-7.10351e-08	0.965035
PWY0.1586..peptidoglycan.maturation..meso.diaminopimelate.containing.	-4.56317e-06	0.901461	1.16711e-05	0.81851	7.07089e-06	0.912363	4.79527e-06	0.961679	-5.28404e-08	0.998079	1.68391e-06	0.965035
PWY.6519..8.amino.7.oxononanoate.biosynthesis.I	-1.07314e-05	0.564132	-6.58033e-06	0.787404	-2.43185e-06	0.93737	-1.11964e-06	0.989991	1.05847e-07	0.998079	7.79613e-07	0.965035
GLUTORN.PWY..L.ornithine.biosynthesis	-2.19888e-05	0.739709	-8.2918e-06	0.963043	-5.65893e-06	0.962533	-1.05593e-05	0.936838	-4.58897e-06	0.963401	-2.12618e-06	0.976721
PWY0.1297..superpathway.of.purine.deoxyribonucleosides.degradation	-9.00546e-06	0.681652	-6.14714e-07	0.989153	1.47187e-06	0.962533	2.25822e-06	0.977311	-1.03628e-06	0.96849	-3.51801e-07	0.992912
P461.PWY..hexitol.fermentation.to.lactate..formate..ethanol.and.acetate	-1.01428e-05	0.536964	-4.2538e-06	0.849062	-2.49341e-06	0.91874	-7.88913e-07	0.989991	-2.57655e-08	0.998079	2.50508e-07	0.992912
HISDEG.PWY..L.histidine.degradation.I	-1.06597e-05	0.907969	3.07787e-05	0.81851	3.88534e-06	0.971505	-7.46882e-06	0.989991	-4.13608e-06	0.96849	-2.24865e-07	0.999314
PWY0.1415..superpathway.of.heme.biosynthesis.from.uroporphyrinogen.III	-2.77957e-06	0.573434	-2.07435e-06	0.734181	-7.70359e-07	0.918147	-4.89102e-07	0.977311	-1.08356e-07	0.994051	2.39391e-09	0.999314
HEXITOLDEGSUPER.PWY..superpathway.of.hexitol.degradation..bacteria.	-1.01111e-05	0.573434	-3.55593e-06	0.91398	-3.01758e-06	0.918147	-5.57184e-07	0.991368	-1.88994e-07	0.998079	1.42882e-07	0.999314
PPGPPMET.PWY..ppGpp.biosynthesis	-7.38283e-06	0.573434	-2.79587e-06	0.900206	-1.1026e-06	0.962533	-4.11667e-07	0.991368	6.91755e-08	0.998079	5.46536e-08	0.999314

### Sheet: TABLE S7
TABLE S7. Multiple linear regression models associating gut bacterial species with moderate versus sedentary activity adjusted for covariates. Model 0 is unadjusted. Model 1 is adjusted for age and sex. Model 2 is additionally adjusted for BMI. Model 3 is additionally adjusted for Bristol Mean. Model 4 is additionally adjusted for calorie intake and Lifelines Diet Score. Model 5 is additionally adjusted for alcohol intake. Significant FDR adjusted p-values below 0.10 are marked in bold and below 0.05 are highlighted.
SPECIES	MODEL 0	MODEL 0	MODEL 1	MODEL 1	MODEL 2	MODEL 2	MODEL 3	MODEL 3	MODEL 4	MODEL 4	MODEL 5	MODEL 5
k__Bacteria.p__Actinobacteria.c__Coriobacteriia.o__Coriobacteriales.f__Coriobacteriaceae.g__Collinsella.s__Collinsella_aerofaciens	-0.00781432	0.12698	-0.0064549	0.226478	-0.00588156	0.352117	-0.00616483	0.319756	-0.00546094	0.523009	-0.00551022	0.5008
k__Bacteria.p__Bacteroidetes.c__Bacteroidia.o__Bacteroidales.f__Bacteroidaceae.g__Bacteroides.s__Bacteroides_sp_CAG_144	0.0101248	0.12698	0.00956614	0.176743	0.00920568	0.17739	0.00923861	0.183125	0.00933963	0.184534	0.00929783	0.180853
k__Bacteria.p__Bacteroidetes.c__Bacteroidia.o__Bacteroidales.f__Prevotellaceae.g__Prevotella.s__Prevotella_sp_CAG_873	0.00989341	0.12698	0.00902383	0.176743	0.00894506	0.170732	0.00861874	0.190196	0.00936262	0.184534	0.00935608	0.180853
k__Bacteria.p__Firmicutes.c__Clostridia.o__Clostridiales.f__Clostridiales_unclassified.g__Lawsonibacter.s__Lawsonibacter_asaccharolyticus	-0.00245632	0.12698	-0.00251068	0.145688	-0.00241522	0.170732	-0.00217851	0.183125	-0.00213577	0.184534	-0.00217106	0.180853
k__Bacteria.p__Firmicutes.c__Clostridia.o__Clostridiales.f__Oscillospiraceae.g__Oscillibacter.s__Oscillibacter_sp_CAG_241	0.00611663	0.12698	0.00527106	0.214714	0.00515389	0.245222	0.00510868	0.247206	0.00555458	0.184534	0.00559606	0.180853
k__Bacteria.p__Firmicutes.c__Clostridia.o__Clostridiales.f__Ruminococcaceae.g__Pseudoflavonifractor.s__Pseudoflavonifractor_sp_An184	-0.00132525	0.12698	-0.00123158	0.176743	-0.00123199	0.170732	-0.00123852	0.183125	-0.00120705	0.184534	-0.00121008	0.180853
k__Bacteria.p__Firmicutes.c__Negativicutes.o__Selenomonadales.f__Selenomonadaceae.g__Mitsuokella.s__Mitsuokella_multacida	0.00328046	0.12698	0.00333254	0.145688	0.00335533	0.170732	0.00339338	0.183125	0.00344499	0.184534	0.00343896	0.180853
k__Bacteria.p__Firmicutes.c__Clostridia.o__Clostridiales.f__Ruminococcaceae.g__Ruminococcus.s__Ruminococcus_bromii	-0.00617769	0.127017	-0.00612173	0.176743	-0.00607006	0.170732	-0.00691826	0.183125	-0.00637356	0.184534	-0.00634719	0.180853
k__Bacteria.p__Firmicutes.c__Clostridia.o__Clostridiales.f__Ruminococcaceae.g__Anaerotruncus.s__Anaerotruncus_colihominis	-0.000263789	0.132387	-0.000259765	0.176743	-0.000257931	0.170732	-0.000262607	0.183125	-0.000252506	0.184534	-0.00025322	0.180853
k__Bacteria.p__Firmicutes.c__Clostridia.o__Clostridiales.f__Ruminococcaceae.g__Ruthenibacterium.s__Ruthenibacterium_lactatiformans	-0.00305245	0.132387	-0.00336939	0.176743	-0.0033725	0.170732	-0.00333355	0.183125	-0.00296475	0.184534	-0.00295646	0.180853
k__Bacteria.p__Bacteroidetes.c__Bacteroidia.o__Bacteroidales.f__Bacteroidaceae.g__Bacteroides.s__Bacteroides_vulgatus	-0.0249633	0.161982	-0.0188039	0.409492	-0.0148316	0.562318	-0.0143468	0.574253	-0.0133306	0.702794	-0.0133808	0.7038
k__Bacteria.p__Bacteroidetes.c__Bacteroidia.o__Bacteroidales.f__Bacteroidaceae.g__Bacteroides.s__Bacteroides_uniformis	-0.0233917	0.20954	-0.0210937	0.353373	-0.0180219	0.543316	-0.0167512	0.574253	-0.0153418	0.696835	-0.0154161	0.702524
k__Bacteria.p__Firmicutes.c__Clostridia.o__Clostridiales.f__Lachnospiraceae.g__Blautia.s__Blautia_obeum	-0.000501047	0.20954	-0.000552101	0.203336	-0.000554338	0.180974	-0.000568559	0.183125	-0.000569646	0.184534	-0.00056818	0.180853
k__Bacteria.p__Firmicutes.c__Clostridia.o__Clostridiales.f__Lachnospiraceae.g__Coprococcus.s__Coprococcus_eutactus	0.00336614	0.20954	0.00325174	0.271121	0.00314353	0.34801	0.00314667	0.339027	0.00303555	0.445723	0.00304842	0.436484
k__Bacteria.p__Firmicutes.c__Clostridia.o__Clostridiales.f__Oscillospiraceae.g__Oscillibacter.s__Oscillibacter_sp_57_20	0.0150746	0.20954	0.0146182	0.226478	0.0140323	0.295236	0.0135929	0.320283	0.0113072	0.613269	0.0114002	0.609087
k__Bacteria.p__Firmicutes.c__Clostridia.o__Clostridiales.f__Ruminococcaceae.g__Flavonifractor.s__Flavonifractor_plautii	-0.0037768	0.20954	-0.00319062	0.400487	-0.00287922	0.543316	-0.00238801	0.574253	-0.0018769	0.702794	-0.00190041	0.7038
k__Bacteria.p__Firmicutes.c__Clostridia.o__Clostridiales.f__Ruminococcaceae.g__Harryflintia.s__Harryflintia_acetispora	-8.87142e-05	0.20954	-9.12803e-05	0.226478	-9.03414e-05	0.245222	-9.13015e-05	0.247206	-8.62399e-05	0.363808	-8.60354e-05	0.368745
k__Bacteria.p__Firmicutes.c__Firmicutes_unclassified.o__Firmicutes_unclassified.f__Firmicutes_unclassified.g__Firmicutes_unclassified.s__Firmicutes_bacterium_CAG_94	-0.000974454	0.20954	-0.00106952	0.176743	-0.00108485	0.170732	-0.00107007	0.183125	-0.00100024	0.236933	-0.00100732	0.225396
k__Bacteria.p__Bacteroidetes.c__Bacteroidia.o__Bacteroidales.f__Tannerellaceae.g__Parabacteroides.s__Parabacteroides_merdae	-0.00814921	0.215505	-0.00590235	0.512003	-0.00517338	0.567317	-0.00517607	0.574253	-0.00416299	0.705877	-0.00422232	0.7038
k__Bacteria.p__Firmicutes.c__Clostridia.o__Clostridiales.f__Ruminococcaceae.g__Anaeromassilibacillus.s__Anaeromassilibacillus_sp_An250	-0.000352208	0.215505	-0.000387404	0.214714	-0.000416761	0.170732	-0.000443656	0.183125	-0.000413569	0.184534	-0.000413347	0.180853
k__Bacteria.p__Firmicutes.c__Firmicutes_unclassified.o__Firmicutes_unclassified.f__Firmicutes_unclassified.g__Firmicutes_unclassified.s__Firmicutes_bacterium_CAG_238	0.00128322	0.215505	0.00109329	0.430985	0.000967212	0.562318	0.000846096	0.574253	0.000771736	0.702794	0.000775403	0.7038
k__Bacteria.p__Bacteroidetes.c__Bacteroidia.o__Bacteroidales.f__Bacteroidaceae.g__Bacteroides.s__Bacteroides_caccae	-0.00550467	0.276008	-0.0043994	0.505744	-0.00388531	0.562318	-0.00340211	0.590946	-0.00288976	0.705877	-0.00287635	0.7038
k__Bacteria.p__Bacteroidetes.c__Bacteroidia.o__Bacteroidales.f__Bacteroidaceae.g__Bacteroides.s__Bacteroides_massiliensis	-0.00567585	0.276008	-0.00459674	0.485807	-0.00389979	0.562318	-0.00334778	0.590946	-0.00248748	0.734263	-0.00250964	0.730875
k__Bacteria.p__Firmicutes.c__Clostridia.o__Clostridiales.f__Lachnospiraceae.g__Lachnoclostridium.s__Clostridium_saccharolyticum	-0.000327643	0.276008	-0.0003107	0.400487	-0.000300406	0.466802	-0.000300339	0.503228	-0.000268055	0.64416	-0.000268464	0.64118
k__Bacteria.p__Actinobacteria.c__Actinobacteria.o__Bifidobacteriales.f__Bifidobacteriaceae.g__Bifidobacterium.s__Bifidobacterium_bifidum	-0.00242518	0.3012	-0.00175239	0.523916	-0.00173343	0.562318	-0.00193363	0.574253	-0.00181432	0.696835	-0.00180112	0.702524
k__Bacteria.p__Bacteroidetes.c__Bacteroidia.o__Bacteroidales.f__Bacteroidaceae.g__Bacteroides.s__Bacteroides_stercoris	-0.0133788	0.3012	-0.010903	0.512003	-0.00900534	0.614792	-0.00632885	0.683784	-0.0061002	0.734263	-0.00611309	0.736075
k__Bacteria.p__Bacteroidetes.c__Bacteroidia.o__Bacteroidales.f__Bacteroidaceae.g__Bacteroides.s__Bacteroides_thetaiotaomicron	-0.00561679	0.3012	-0.00488737	0.485807	-0.00415111	0.562318	-0.00436792	0.574253	-0.00403404	0.702794	-0.00400954	0.7038
k__Bacteria.p__Firmicutes.c__Clostridia.o__Clostridiales.f__Clostridiales_unclassified.g__Intestinimonas.s__Intestinimonas_butyriciproducens	0.001813	0.3012	0.00165853	0.480681	0.00175727	0.466802	0.00187848	0.400808	0.00199001	0.370703	0.00200169	0.376945
k__Bacteria.p__Lentisphaerae.c__Lentisphaeria.o__Victivallales.f__Victivallaceae.g__Victivallis.s__Victivallis_vadensis	0.00425877	0.3012	0.00396162	0.480681	0.00376617	0.562318	0.00354032	0.574253	0.0036925	0.64416	0.00371463	0.64118
k__Bacteria.p__Firmicutes.c__Clostridia.o__Clostridiales.f__Lachnospiraceae.g__Butyrivibrio.s__Butyrivibrio_crossotus	0.00808998	0.355118	0.00567459	0.55173	0.00475058	0.641371	0.00598677	0.574253	0.00517366	0.702794	0.00513361	0.7038
k__Bacteria.p__Firmicutes.c__Clostridia.o__Clostridiales.f__Lachnospiraceae.g__Roseburia.s__Roseburia_hominis	0.00339855	0.355118	0.00265861	0.523916	0.00243189	0.614792	0.00190621	0.653429	0.00161612	0.734263	0.00161174	0.736256
k__Bacteria.p__Firmicutes.c__Clostridia.o__Clostridiales.f__Ruminococcaceae.g__Ruminococcus.s__Ruminococcus_lactaris	-0.00127351	0.355118	-0.00137594	0.400487	-0.00140787	0.401546	-0.00127171	0.514174	-0.00117525	0.64416	-0.00118883	0.64118
k__Bacteria.p__Actinobacteria.c__Actinobacteria.o__Bifidobacteriales.f__Bifidobacteriaceae.g__Bifidobacterium.s__Bifidobacterium_pseudocatenulatum	-0.00105492	0.420161	-0.000901146	0.523916	-0.000960472	0.562318	-0.000965577	0.574253	-0.000993827	0.696835	-0.00100016	0.684938
k__Bacteria.p__Bacteroidetes.c__Bacteroidia.o__Bacteroidales.f__Bacteroidaceae.g__Bacteroides.s__Bacteroides_finegoldii	-0.00226506	0.420161	-0.00213288	0.512307	-0.0018906	0.579082	-0.00190155	0.574253	-0.00171796	0.702794	-0.00173035	0.7038
k__Bacteria.p__Firmicutes.c__Clostridia.o__Clostridiales.f__Lachnospiraceae.g__Roseburia.s__Roseburia_faecis	-0.00579075	0.420161	-0.00523065	0.512307	-0.00483218	0.562318	-0.00464836	0.574253	-0.00470028	0.702794	-0.0046808	0.7038
k__Bacteria.p__Firmicutes.c__Clostridia.o__Clostridiales.f__Ruminococcaceae.g__Ruminococcus.s__Ruminococcus_obeum_CAG_39	-4.12508e-05	0.420161	-4.33976e-05	0.485807	-4.41218e-05	0.543316	-4.389e-05	0.568766	-4.147e-05	0.64416	-4.13034e-05	0.64118
k__Bacteria.p__Firmicutes.c__Firmicutes_unclassified.o__Firmicutes_unclassified.f__Firmicutes_unclassified.g__Firmicutes_unclassified.s__Firmicutes_bacterium_CAG_170	0.00301756	0.420161	0.00252396	0.540725	0.00225189	0.614792	0.00238195	0.577363	0.00223086	0.702794	0.00224885	0.7038
k__Bacteria.p__Firmicutes.c__Negativicutes.o__Acidaminococcales.f__Acidaminococcaceae.g__Acidaminococcus.s__Acidaminococcus_intestini	-0.00303878	0.420161	-0.00246203	0.54195	-0.00212626	0.636526	-0.00214874	0.590946	-0.00192739	0.705877	-0.00193735	0.7038
k__Bacteria.p__Proteobacteria.c__Gammaproteobacteria.o__Enterobacterales.f__Enterobacteriaceae.g__Escherichia.s__Escherichia_coli	-0.00728591	0.420161	-0.00993027	0.226478	-0.00951248	0.311404	-0.00949355	0.319756	-0.00926935	0.370703	-0.00921953	0.376945
k__Bacteria.p__Firmicutes.c__Clostridia.o__Clostridiales.f__Lachnospiraceae.g__Fusicatenibacter.s__Fusicatenibacter_saccharivorans	-0.00368943	0.436327	-0.00305884	0.54195	-0.00302747	0.614792	-0.00307939	0.574253	-0.00257942	0.705877	-0.00259181	0.7038
k__Bacteria.p__Actinobacteria.c__Actinobacteria.o__Bifidobacteriales.f__Bifidobacteriaceae.g__Bifidobacterium.s__Bifidobacterium_adolescentis	-0.00625475	0.46441	-0.00256064	0.811318	-0.00216518	0.868833	-0.00306532	0.749144	-0.0024815	0.80617	-0.00239967	0.815136
k__Bacteria.p__Actinobacteria.c__Coriobacteriia.o__Coriobacteriales.f__Coriobacteriaceae.g__Collinsella.s__Collinsella_stercoris	-0.000307918	0.46441	-0.000299318	0.523916	-0.000287776	0.562318	-0.00029613	0.574253	-0.000277222	0.702794	-0.000277617	0.7038
k__Bacteria.p__Bacteroidetes.c__Bacteroidia.o__Bacteroidales.f__Bacteroidaceae.g__Bacteroides.s__Bacteroides_ovatus	-0.00503505	0.46441	-0.00339799	0.616769	-0.00274796	0.73406	-0.00284781	0.69086	-0.00299825	0.734263	-0.00300091	0.736075
k__Bacteria.p__Bacteroidetes.c__Bacteroidia.o__Bacteroidales.f__Rikenellaceae.g__Alistipes.s__Alistipes_indistinctus	-0.00321575	0.46441	-0.00227217	0.611306	-0.00218963	0.641371	-0.0025451	0.590946	-0.00258268	0.702794	-0.00256489	0.7038
k__Bacteria.p__Firmicutes.c__Clostridia.o__Clostridiales.f__Eubacteriaceae.g__Eubacterium.s__Eubacterium_ramulus	-0.000241444	0.46441	-0.000259962	0.485807	-0.000260089	0.562318	-0.000276273	0.551737	-0.000230464	0.696835	-0.00023217	0.702524
k__Bacteria.p__Firmicutes.c__Clostridia.o__Clostridiales.f__Lachnospiraceae.g__Dorea.s__Dorea_formicigenerans	-0.000276573	0.46441	-0.000306071	0.485807	-0.000287012	0.562318	-0.000307726	0.568766	-0.000294137	0.64416	-0.000294584	0.64118
k__Bacteria.p__Firmicutes.c__Clostridia.o__Clostridiales.f__Lachnospiraceae.g__Lachnoclostridium.s__Clostridium_lavalense	-0.000215647	0.46441	-0.00022513	0.512003	-0.000204235	0.562318	-0.000202059	0.574253	-0.000175116	0.702794	-0.000174018	0.7038
k__Bacteria.p__Proteobacteria.c__Deltaproteobacteria.o__Desulfovibrionales.f__Desulfovibrionaceae.g__Desulfovibrionaceae_unclassified.s__Desulfovibrionaceae_bacterium	-0.00234121	0.464726	-0.00278747	0.480681	-0.00251382	0.562318	-0.00242174	0.574253	-0.00220566	0.702794	-0.0022334	0.7038
k__Bacteria.p__Firmicutes.c__Clostridia.o__Clostridiales.f__Eubacteriaceae.g__Eubacterium.s__Eubacterium_hallii	-0.000220873	0.469392	-0.000230301	0.512307	-0.000212719	0.562318	-0.000233465	0.574253	-0.000228324	0.696835	-0.000228938	0.702524
k__Bacteria.p__Actinobacteria.c__Coriobacteriia.o__Coriobacteriales.f__Coriobacteriaceae.g__Enorma.s__Enorma_massiliensis	0.00028106	0.475903	0.000276964	0.523916	0.000284775	0.562318	0.000280148	0.574253	0.000292208	0.696835	0.000293408	0.702524
k__Bacteria.p__Bacteroidetes.c__Bacteroidia.o__Bacteroidales.f__Bacteroidaceae.g__Bacteroides.s__Bacteroides_fragilis	-0.00436406	0.475903	-0.0043599	0.523916	-0.00427844	0.562318	-0.00429172	0.574253	-0.00322708	0.705877	-0.00320929	0.7038
k__Bacteria.p__Firmicutes.c__Clostridia.o__Clostridiales.f__Ruminococcaceae.g__Ruminococcaceae_unclassified.s__Clostridium_leptum	-0.000341656	0.475903	-0.000305964	0.55173	-0.000302168	0.614792	-0.00031549	0.574253	-0.000268616	0.705877	-0.000267895	0.7038
k__Bacteria.p__Proteobacteria.c__Betaproteobacteria.o__Burkholderiales.f__Sutterellaceae.g__Turicimonas.s__Turicimonas_muris	-0.000281012	0.493801	-0.000237481	0.580018	-0.000238527	0.632812	-0.000234867	0.590946	-0.000235682	0.702794	-0.000236003	0.7038
k__Bacteria.p__Proteobacteria.c__Gammaproteobacteria.o__Pasteurellales.f__Pasteurellaceae.g__Haemophilus.s__Haemophilus_sp_HMSC71H05	0.000119346	0.499924	0.000104135	0.574034	0.000103723	0.628355	0.000113533	0.574253	0.000107867	0.702794	0.000109104	0.7038
k__Bacteria.p__Actinobacteria.c__Actinobacteria.o__Bifidobacteriales.f__Bifidobacteriaceae.g__Bifidobacterium.s__Bifidobacterium_longum	-0.00271197	0.548974	-0.00192394	0.673007	-0.00213718	0.661083	-0.00233415	0.639878	-0.00170856	0.741851	-0.00170809	0.744191
k__Bacteria.p__Firmicutes.c__Clostridia.o__Clostridiales.f__Clostridiaceae.g__Clostridium.s__Clostridium_sp_CAG_167	0.000840029	0.548974	0.000758805	0.611306	0.000721302	0.641371	0.000629259	0.684921	0.000509021	0.754982	0.000502985	0.756192
k__Bacteria.p__Firmicutes.c__Clostridia.o__Clostridiales.f__Clostridiaceae.g__Clostridium.s__Clostridium_sp_CAG_413	0.00239709	0.548974	0.00232847	0.565059	0.00201896	0.641371	0.00188311	0.667556	0.00186046	0.710288	0.00186493	0.706689
k__Bacteria.p__Firmicutes.c__Clostridia.o__Clostridiales.f__Clostridiaceae.g__Clostridium.s__Clostridium_sp_CAG_58	-0.000646767	0.548974	-0.000791568	0.512003	-0.000618362	0.614792	-0.000619887	0.590946	-0.000519867	0.705877	-0.000523498	0.7038
k__Bacteria.p__Firmicutes.c__Clostridia.o__Clostridiales.f__Lachnospiraceae.g__Roseburia.s__Roseburia_inulinivorans	0.00213785	0.548974	0.00239266	0.523916	0.0026898	0.562318	0.00278452	0.568766	0.00297206	0.613269	0.0029653	0.609087
k__Bacteria.p__Firmicutes.c__Clostridia.o__Clostridiales.f__Lachnospiraceae.g__Roseburia.s__Roseburia_sp_CAG_182	0.000479233	0.548974	0.00039146	0.611306	0.000331054	0.694551	0.000360309	0.671001	0.000331487	0.734263	0.00032988	0.736075
k__Bacteria.p__Firmicutes.c__Clostridia.o__Clostridiales.f__Lachnospiraceae.g__Roseburia.s__Roseburia_sp_CAG_309	0.000100103	0.548974	9.3094e-05	0.608127	7.76677e-05	0.676303	7.2079e-05	0.69086	6.854e-05	0.734263	6.9169e-05	0.742445
k__Bacteria.p__Firmicutes.c__Clostridia.o__Clostridiales.f__Oscillospiraceae.g__Oscillibacter.s__Oscillibacter_sp_PC13	3.44969e-05	0.548974	2.34411e-05	0.671074	1.93029e-05	0.767185	1.86688e-05	0.749144	1.67451e-05	0.80617	1.61542e-05	0.815136
k__Bacteria.p__Firmicutes.c__Clostridia.o__Clostridiales.f__Ruminococcaceae.g__Flavonifractor.s__Flavonifractor_sp_An10	-0.000204742	0.548974	-0.000229434	0.54195	-0.000237882	0.562318	-0.000238651	0.574253	-0.000195985	0.702794	-0.00019532	0.7038
k__Bacteria.p__Firmicutes.c__Erysipelotrichia.o__Erysipelotrichales.f__Erysipelotrichaceae.g__Holdemanella.s__Holdemanella_biformis	-0.000224133	0.548974	-0.000226697	0.571426	-0.000215309	0.636526	-0.00021885	0.590946	-0.00022256	0.702794	-0.000223075	0.7038
k__Bacteria.p__Firmicutes.c__Firmicutes_unclassified.o__Firmicutes_unclassified.f__Firmicutes_unclassified.g__Firmicutes_unclassified.s__Firmicutes_bacterium_CAG_83	-0.00394607	0.548974	-0.00336626	0.611306	-0.0028538	0.676303	-0.0032728	0.639878	-0.00336835	0.705877	-0.00338354	0.7038
k__Bacteria.p__Firmicutes.c__Negativicutes.o__Selenomonadales.f__Selenomonadaceae.g__Mitsuokella.s__Mitsuokella_jalaludinii	0.000362182	0.548974	0.000421983	0.523916	0.000454328	0.562318	0.000455357	0.574253	0.000392587	0.702794	0.00039683	0.7038
k__Bacteria.p__Proteobacteria.c__Betaproteobacteria.o__Burkholderiales.f__Sutterellaceae.g__Parasutterella.s__Parasutterella_excrementihominis	-0.00306206	0.548974	-0.00261617	0.611306	-0.00250443	0.641371	-0.00308327	0.590946	-0.00259681	0.705877	-0.00259468	0.7038
k__Bacteria.p__Verrucomicrobia.c__Verrucomicrobiae.o__Verrucomicrobiales.f__Akkermansiaceae.g__Akkermansia.s__Akkermansia_muciniphila	-0.00595959	0.548974	-0.00802057	0.485807	-0.0088979	0.466802	-0.0092315	0.443901	-0.00863175	0.613269	-0.00862463	0.609087
k__Bacteria.p__Bacteroidetes.c__Bacteroidia.o__Bacteroidales.f__Bacteroidaceae.g__Bacteroides.s__Bacteroides_coprophilus	-0.00148167	0.550919	-0.00133142	0.618282	-0.00107826	0.73406	-0.00105566	0.72918	-0.0012343	0.71982	-0.00125282	0.706689
k__Bacteria.p__Bacteroidetes.c__Bacteroidia.o__Bacteroidales.f__Bacteroidaceae.g__Bacteroides.s__Bacteroides_dorei	-0.00888447	0.550919	-0.00888359	0.580273	-0.00767757	0.641371	-0.00703417	0.680915	-0.00600309	0.741851	-0.00607301	0.743203
k__Bacteria.p__Bacteroidetes.c__Bacteroidia.o__Bacteroidales.f__Bacteroidaceae.g__Bacteroides.s__Bacteroides_xylanisolvens	-0.00254458	0.550919	-0.00196522	0.671074	-0.00150979	0.798161	-0.00129588	0.851213	-0.00118989	0.827719	-0.00113248	0.831714
k__Bacteria.p__Bacteroidetes.c__Bacteroidia.o__Bacteroidales.f__Prevotellaceae.g__Prevotella.s__Prevotella_sp_CAG_279	0.00525618	0.550919	0.00390702	0.685015	0.00422798	0.676303	0.00502436	0.63172	0.00531705	0.702794	0.00526676	0.7038
k__Bacteria.p__Bacteroidetes.c__Bacteroidia.o__Bacteroidales.f__Tannerellaceae.g__Parabacteroides.s__Parabacteroides_johnsonii	0.00136621	0.550919	0.00135619	0.600419	0.00145336	0.614792	0.00156371	0.574253	0.00171482	0.702794	0.00168064	0.7038
k__Bacteria.p__Firmicutes.c__Clostridia.o__Clostridiales.f__Lachnospiraceae.g__Coprococcus.s__Coprococcus_catus	-0.000149526	0.550919	-0.000192974	0.523916	-0.00019489	0.562318	-0.000220124	0.568766	-0.000212522	0.64416	-0.00021377	0.64118
k__Bacteria.p__Firmicutes.c__Clostridia.o__Clostridiales.f__Ruminococcaceae.g__Ruminococcaceae_unclassified.s__Ruminococcaceae_bacterium_D16	-0.000105873	0.550919	-0.00011757	0.55173	-0.000112584	0.614792	-0.000107559	0.590946	-0.000108149	0.702794	-0.000108113	0.7038
k__Bacteria.p__Firmicutes.c__Clostridia.o__Clostridiales.f__Ruminococcaceae.g__Ruminococcaceae_unclassified.s__Ruminococcaceae_bacterium_D5	0.00024759	0.550919	0.0001696	0.734935	0.000137894	0.81653	8.68519e-05	0.900973	0.000114961	0.827719	0.000119911	0.825797
k__Bacteria.p__Firmicutes.c__Clostridia.o__Clostridiales.f__Lachnospiraceae.g__Blautia.s__Ruminococcus_gnavus	-0.000606253	0.555595	-0.000721342	0.54195	-0.000697843	0.614792	-0.000711432	0.574253	-0.000633648	0.702794	-0.000633182	0.7038
k__Bacteria.p__Firmicutes.c__Clostridia.o__Clostridiales.f__Lachnospiraceae.g__Coprococcus.s__Coprococcus_comes	-0.000479509	0.567323	-0.000494879	0.600419	-0.000448145	0.641371	-0.000489835	0.622251	-0.000443625	0.705877	-0.000445719	0.7038
k__Bacteria.p__Bacteroidetes.c__Bacteroidia.o__Bacteroidales.f__Odoribacteraceae.g__Odoribacter.s__Odoribacter_splanchnicus	-0.00242126	0.571143	-0.00142255	0.808704	-0.00113915	0.868833	-0.00101741	0.887315	-0.000616935	0.943421	-0.000590464	0.949456
k__Bacteria.p__Firmicutes.c__Clostridia.o__Clostridiales.f__Lachnospiraceae.g__Blautia.s__Ruminococcus_torques	-0.000355088	0.571143	-0.000312868	0.649995	-0.000262581	0.737333	-0.000300747	0.683784	-0.00019999	0.80617	-0.000200047	0.815136
k__Bacteria.p__Actinobacteria.c__Coriobacteriia.o__Eggerthellales.f__Eggerthellaceae.g__Eggerthella.s__Eggerthella_lenta	-0.000399472	0.571261	-0.000387335	0.611306	-0.000387881	0.641371	-0.000410084	0.631355	-0.000380644	0.705877	-0.00038103	0.7038
k__Bacteria.p__Bacteroidetes.c__Bacteroidia.o__Bacteroidales.f__Porphyromonadaceae.g__Sanguibacteroides.s__Sanguibacteroides_justesenii	7.68453e-05	0.587449	6.99167e-05	0.649995	7.77115e-05	0.641371	6.57262e-05	0.684921	7.64666e-05	0.705877	7.60812e-05	0.7038
k__Bacteria.p__Bacteroidetes.c__Bacteroidia.o__Bacteroidales.f__Tannerellaceae.g__Parabacteroides.s__Parabacteroides_distasonis	-0.00461319	0.587449	-0.00295238	0.808704	-0.00192132	0.887842	-0.00122774	0.933508	-0.000343037	0.978417	-0.000429225	0.9659
k__Bacteria.p__Firmicutes.c__Negativicutes.o__Acidaminococcales.f__Acidaminococcaceae.g__Phascolarctobacterium.s__Phascolarctobacterium_sp_CAG_266	-0.002435	0.587449	-0.00305556	0.55173	-0.00302267	0.614792	-0.00284165	0.590946	-0.00293406	0.702794	-0.00295331	0.7038
k__Bacteria.p__Proteobacteria.c__Deltaproteobacteria.o__Desulfovibrionales.f__Desulfovibrionaceae.g__Desulfovibrio.s__Desulfovibrio_piger	-0.00320068	0.587449	-0.00326814	0.611306	-0.00307724	0.648361	-0.00303947	0.671001	-0.00265384	0.734263	-0.00274309	0.736075
k__Bacteria.p__Bacteroidetes.c__Bacteroidia.o__Bacteroidales.f__Bacteroidaceae.g__Bacteroides.s__Bacteroides_intestinalis	-0.00210633	0.598431	-0.00251272	0.580018	-0.00236829	0.641371	-0.00281244	0.574253	-0.00267232	0.702794	-0.00266709	0.7038
k__Bacteria.p__Bacteroidetes.c__Bacteroidia.o__Bacteroidales.f__Rikenellaceae.g__Alistipes.s__Alistipes_putredinis	-0.011799	0.598431	-0.00749361	0.808704	-0.00718159	0.827534	-0.00871953	0.749144	-0.00832793	0.768274	-0.00856578	0.754858
k__Bacteria.p__Firmicutes.c__Clostridia.o__Clostridiales.f__Ruminococcaceae.g__Pseudoflavonifractor.s__Pseudoflavonifractor_capillosus	-2.15064e-05	0.598431	-2.02206e-05	0.653079	-2.13816e-05	0.648361	-1.86085e-05	0.69086	-1.71685e-05	0.741851	-1.71712e-05	0.744191
k__Bacteria.p__Firmicutes.c__Clostridia.o__Clostridiales.f__Lachnospiraceae.g__Roseburia.s__Roseburia_sp_CAG_471	-8.40718e-05	0.602697	-8.1926e-05	0.649995	-8.74931e-05	0.641371	-8.27908e-05	0.671001	-8.77058e-05	0.705877	-8.72535e-05	0.7038
k__Bacteria.p__Firmicutes.c__Bacilli.o__Lactobacillales.f__Streptococcaceae.g__Streptococcus.s__Streptococcus_salivarius	-0.000158483	0.608773	-0.000203549	0.565059	-0.000181331	0.641371	-0.000262575	0.503228	-0.000235136	0.64416	-0.000232888	0.64118
k__Bacteria.p__Bacteroidetes.c__Bacteroidia.o__Bacteroidales.f__Bacteroidaceae.g__Bacteroides.s__Bacteroides_cellulosilyticus	-0.00306545	0.629456	-0.00407706	0.565059	-0.00409248	0.614792	-0.00433283	0.574253	-0.0041211	0.702794	-0.00417987	0.7038
k__Bacteria.p__Bacteroidetes.c__Bacteroidia.o__Bacteroidales.f__Barnesiellaceae.g__Coprobacter.s__Coprobacter_secundus	-0.000144802	0.630284	-0.000138371	0.671074	-0.000125446	0.737333	-0.000121139	0.749144	-0.000103244	0.80617	-0.000104926	0.802693
k__Bacteria.p__Firmicutes.c__Bacilli.o__Lactobacillales.f__Streptococcaceae.g__Streptococcus.s__Streptococcus_parasanguinis	-0.000182567	0.642305	-0.000259957	0.55173	-0.000227235	0.641371	-0.000234725	0.590946	-0.000166923	0.734263	-0.000164367	0.742445
k__Bacteria.p__Bacteroidetes.c__Bacteroidia.o__Bacteroidales.f__Odoribacteraceae.g__Butyricimonas.s__Butyricimonas_synergistica	0.000221214	0.663469	0.000255248	0.623757	0.000298736	0.636526	0.000311629	0.590946	0.000349851	0.702794	0.000346345	0.7038
k__Bacteria.p__Firmicutes.c__Clostridia.o__Clostridiales.f__Eubacteriaceae.g__Eubacterium.s__Eubacterium_eligens	-0.00136937	0.663469	-0.00227565	0.523916	-0.00244324	0.562318	-0.00237605	0.574253	-0.00261485	0.64416	-0.00259458	0.64118
k__Bacteria.p__Firmicutes.c__Negativicutes.o__Veillonellales.f__Veillonellaceae.g__Veillonella.s__Veillonella_parvula	0.000124509	0.663469	0.000106031	0.756562	0.000114254	0.737333	0.000121069	0.707078	0.000136865	0.71982	0.000138306	0.71658
k__Bacteria.p__Bacteroidetes.c__Bacteroidia.o__Bacteroidales.f__Bacteroidaceae.g__Bacteroides.s__Bacteroides_plebeius	0.00496448	0.663665	0.00579117	0.623757	0.00628903	0.641371	0.00684487	0.590946	0.0057929	0.710288	0.00573733	0.706689
k__Bacteria.p__Bacteroidetes.c__Bacteroidia.o__Bacteroidales.f__Bacteroidaceae.g__Bacteroides.s__Bacteroides_salyersiae	-0.00105998	0.675734	-0.000909829	0.768878	-0.00085749	0.798161	-0.000920296	0.749144	-0.000804051	0.80617	-0.00082207	0.813519
k__Bacteria.p__Proteobacteria.c__Deltaproteobacteria.o__Desulfovibrionales.f__Desulfovibrionaceae.g__Bilophila.s__Bilophila_wadsworthia	-0.000932827	0.675734	-0.000431601	0.908728	-0.000163081	0.956158	-3.77842e-05	0.99236	0.000300479	0.94475	0.000294852	0.949456
k__Bacteria.p__Bacteroidetes.c__Bacteroidia.o__Bacteroidales.f__Rikenellaceae.g__Alistipes.s__Alistipes_inops	-0.00533952	0.685321	-0.00697302	0.611306	-0.00704008	0.641371	-0.00630306	0.671001	-0.00494528	0.741851	-0.00494429	0.744191
k__Bacteria.p__Actinobacteria.c__Coriobacteriia.o__Eggerthellales.f__Eggerthellaceae.g__Asaccharobacter.s__Asaccharobacter_celatus	-0.000307162	0.693023	-0.000409402	0.611306	-0.000413697	0.641371	-0.000417661	0.63172	-0.000381346	0.710288	-0.000387538	0.7038
k__Bacteria.p__Firmicutes.c__Clostridia.o__Clostridiales.f__Lachnospiraceae.g__Dorea.s__Dorea_longicatena	-0.000374796	0.704626	-0.000424412	0.671074	-0.000386649	0.737333	-0.000450334	0.680915	-0.000413871	0.734263	-0.000411107	0.742445
k__Bacteria.p__Firmicutes.c__Negativicutes.o__Acidaminococcales.f__Acidaminococcaceae.g__Phascolarctobacterium.s__Phascolarctobacterium_succinatutens	0.00205645	0.739447	0.00207661	0.748155	0.00252032	0.677545	0.00204282	0.749144	0.00210487	0.741851	0.00206274	0.744191
k__Bacteria.p__Bacteroidetes.c__Bacteroidia.o__Bacteroidales.f__Rikenellaceae.g__Alistipes.s__Alistipes_timonensis	-0.000221263	0.760758	-0.000240729	0.745796	-0.00022169	0.793175	-0.000289392	0.667556	-0.000314502	0.705877	-0.000316202	0.7038
k__Bacteria.p__Firmicutes.c__Clostridia.o__Clostridiales.f__Eubacteriaceae.g__Eubacterium.s__Eubacterium_sp_CAG_251	0.000409107	0.760758	0.000359674	0.811318	0.000359996	0.827534	0.000259954	0.890677	0.000367308	0.80617	0.000373085	0.813519
k__Bacteria.p__Bacteroidetes.c__Bacteroidia.o__Bacteroidales.f__Rikenellaceae.g__Alistipes.s__Alistipes_onderdonkii	0.000881361	0.782081	0.000622549	0.891924	0.000651037	0.878225	0.000704243	0.871267	0.000780796	0.811748	0.000790184	0.815136
k__Bacteria.p__Firmicutes.c__Negativicutes.o__Veillonellales.f__Veillonellaceae.g__Dialister.s__Dialister_invisus	-0.000365871	0.782081	-0.00026398	0.891924	-0.000257942	0.884347	-0.000283647	0.87633	-0.000285981	0.828024	-0.000279866	0.831714
k__Bacteria.p__Bacteroidetes.c__Bacteroidia.o__Bacteroidales.f__Bacteroidaceae.g__Bacteroides.s__Bacteroides_coprocola	-0.00151748	0.791793	-0.00114848	0.891924	-0.00102836	0.887842	-0.000781966	0.905896	-0.000968666	0.875211	-0.00100237	0.871382
k__Bacteria.p__Proteobacteria.c__Gammaproteobacteria.o__Pasteurellales.f__Pasteurellaceae.g__Haemophilus.s__Haemophilus_parainfluenzae	-0.000274919	0.793132	-0.000305208	0.768878	-0.000286708	0.798161	-0.000254918	0.851213	-0.000216172	0.834055	-0.000210126	0.847129
k__Bacteria.p__Actinobacteria.c__Coriobacteriia.o__Eggerthellales.f__Eggerthellaceae.g__Slackia.s__Slackia_isoflavoniconvertens	-0.000468806	0.797149	-0.000671789	0.671074	-0.000708464	0.676303	-0.000777942	0.653269	-0.000710557	0.71982	-0.000717133	0.71658
k__Bacteria.p__Firmicutes.c__Clostridia.o__Clostridiales.f__Lachnospiraceae.g__Roseburia.s__Roseburia_intestinalis	0.0012205	0.797149	0.00122246	0.811318	0.00136012	0.793633	0.00139567	0.750589	0.0016125	0.734263	0.0015858	0.743203
k__Bacteria.p__Firmicutes.c__Clostridia.o__Clostridiales.f__Ruminococcaceae.g__Ruminococcus.s__Ruminococcus_sp_CAG_330	0.000201073	0.80439	0.00026935	0.717647	0.000257335	0.73984	0.000286086	0.69086	0.00031205	0.71982	0.000313097	0.71658
k__Bacteria.p__Bacteroidetes.c__Bacteroidia.o__Bacteroidales.f__Odoribacteraceae.g__Butyricimonas.s__Butyricimonas_virosa	0.000420977	0.805172	0.000208572	0.908728	0.000366474	0.868833	0.000376994	0.871267	0.000587541	0.734263	0.000588576	0.742445
k__Bacteria.p__Firmicutes.c__Clostridia.o__Clostridiales.f__Clostridiaceae.g__Clostridium.s__Clostridium_sp_CAG_253	9.88979e-05	0.805172	6.57185e-05	0.908728	5.4738e-05	0.908043	5.76752e-05	0.905896	3.51197e-05	0.965026	3.62775e-05	0.959681
k__Bacteria.p__Firmicutes.c__Clostridia.o__Clostridiales.f__Ruminococcaceae.g__Ruminococcus.s__Ruminococcus_bicirculans	0.00108494	0.817204	0.000840485	0.902463	0.000857233	0.886736	0.000803836	0.896474	0.000733075	0.893589	0.000749602	0.885396
k__Bacteria.p__Actinobacteria.c__Actinobacteria.o__Bifidobacteriales.f__Bifidobacteriaceae.g__Bifidobacterium.s__Bifidobacterium_catenulatum	-0.000146945	0.917693	-2.69475e-05	0.974795	-6.22855e-05	0.956158	-6.87012e-05	0.961832	-8.28349e-05	0.953757	-8.22031e-05	0.955567
k__Bacteria.p__Bacteroidetes.c__Bacteroidia.o__Bacteroidales.f__Barnesiellaceae.g__Coprobacter.s__Coprobacter_fastidiosus	0.00039642	0.917693	0.000521904	0.823532	0.000732785	0.73406	0.000914618	0.648519	0.000963649	0.705877	0.00095651	0.7038
k__Bacteria.p__Proteobacteria.c__Gammaproteobacteria.o__Enterobacterales.f__Enterobacteriaceae.g__Klebsiella.s__Klebsiella_pneumoniae	-0.00133737	0.917693	-0.00224601	0.748155	-0.00207761	0.793175	-0.00212132	0.749144	-0.00243715	0.734263	-0.00241125	0.743203
k__Bacteria.p__Firmicutes.c__Clostridia.o__Clostridiales.f__Ruminococcaceae.g__Anaerotruncus.s__Anaerotruncus_sp_CAG_528	-0.00114437	0.935616	-0.000748619	0.908728	-0.000773801	0.916323	-0.000870257	0.905896	-0.00160278	0.80617	-0.00161408	0.815136
k__Bacteria.p__Proteobacteria.c__Betaproteobacteria.o__Burkholderiales.f__Sutterellaceae.g__Sutterella.s__Sutterella_parvirubra	-0.000354625	0.956299	-0.0003483	0.908728	-0.000335578	0.898038	0.0001396	0.974868	0.000143917	0.965026	0.000138132	0.959681
k__Bacteria.p__Actinobacteria.c__Coriobacteriia.o__Coriobacteriales.f__Coriobacteriaceae.g__Collinsella.s__Collinsella_intestinalis	-0.000165521	0.962639	-9.08128e-05	0.933389	-7.60493e-05	0.956158	-5.89034e-05	0.984556	-3.24038e-05	0.978417	-3.0585e-05	0.981719
k__Bacteria.p__Actinobacteria.c__Coriobacteriia.o__Coriobacteriales.f__Coriobacteriaceae.g__Enorma.s__.Collinsella._massiliensis	1.62024e-05	0.962639	1.79992e-05	0.950907	2.12673e-05	0.956158	1.14667e-05	0.99236	2.31287e-05	0.965026	2.36939e-05	0.959681
k__Bacteria.p__Actinobacteria.c__Coriobacteriia.o__Eggerthellales.f__Eggerthellaceae.g__Adlercreutzia.s__Adlercreutzia_equolifaciens	-8.02812e-05	0.962639	-0.000121935	0.891924	-0.0001311	0.868833	-0.000136675	0.865924	-0.000123543	0.834055	-0.00012669	0.831714
k__Bacteria.p__Actinobacteria.c__Coriobacteriia.o__Eggerthellales.f__Eggerthellaceae.g__Gordonibacter.s__Gordonibacter_pamelaeae	3.58501e-05	0.962639	1.10923e-05	0.977367	-2.30989e-07	0.999644	-6.88439e-06	0.99236	-1.49761e-05	0.970052	-1.50204e-05	0.9659
k__Bacteria.p__Bacteroidetes.c__Bacteroidia.o__Bacteroidales.f__Bacteroidaceae.g__Bacteroides.s__Bacteroides_clarus	-0.000493198	0.962639	-0.000414439	0.908728	-0.000297223	0.956158	-0.000357527	0.961832	-3.80951e-05	0.993012	-4.34661e-05	0.985327
k__Bacteria.p__Bacteroidetes.c__Bacteroidia.o__Bacteroidales.f__Bacteroidaceae.g__Bacteroides.s__Bacteroides_eggerthii	0.00102172	0.962639	0.00121219	0.908728	0.00116944	0.924229	0.00201902	0.887315	0.00207969	0.855545	0.00205739	0.860361
k__Bacteria.p__Bacteroidetes.c__Bacteroidia.o__Bacteroidales.f__Bacteroidaceae.g__Bacteroides.s__Bacteroides_faecis	-0.000456807	0.962639	-0.000126796	0.974795	-9.34884e-05	0.992935	0.000145369	0.99236	0.000166721	0.966985	0.000152162	0.9659
k__Bacteria.p__Bacteroidetes.c__Bacteroidia.o__Bacteroidales.f__Bacteroidaceae.g__Bacteroides.s__Bacteroides_faecis_CAG_32	-0.000131939	0.962639	-8.26871e-05	0.966403	-0.000108867	0.956158	-5.60747e-05	0.99236	-1.11691e-05	0.993012	-1.68201e-05	0.985327
k__Bacteria.p__Bacteroidetes.c__Bacteroidia.o__Bacteroidales.f__Bacteroidaceae.g__Bacteroides.s__Bacteroides_galacturonicus	-1.67954e-05	0.962639	-2.99927e-05	0.908728	-1.77895e-05	0.956158	-1.84815e-05	0.961832	-1.48556e-05	0.965026	-1.41009e-05	0.959681
k__Bacteria.p__Bacteroidetes.c__Bacteroidia.o__Bacteroidales.f__Bacteroidaceae.g__Bacteroides.s__Bacteroides_nordii	4.80554e-05	0.962639	5.2309e-05	0.908728	4.40056e-05	0.916323	4.96533e-05	0.905896	5.59832e-05	0.904446	5.54625e-05	0.907606
k__Bacteria.p__Bacteroidetes.c__Bacteroidia.o__Bacteroidales.f__Barnesiellaceae.g__Barnesiella.s__Barnesiella_intestinihominis	-0.000566178	0.962639	-0.000430031	0.969836	-0.000317269	0.99014	-0.0006318	0.975091	-0.000706745	0.965026	-0.000682583	0.959681
k__Bacteria.p__Bacteroidetes.c__Bacteroidia.o__Bacteroidales.f__Prevotellaceae.g__Paraprevotella.s__Paraprevotella_clara	5.60682e-05	0.962639	0.00014356	0.908728	0.000185303	0.886736	0.000203936	0.87633	0.000245996	0.80617	0.000237738	0.815136
k__Bacteria.p__Bacteroidetes.c__Bacteroidia.o__Bacteroidales.f__Prevotellaceae.g__Paraprevotella.s__Paraprevotella_xylaniphila	-0.000271629	0.962639	5.97931e-05	0.993655	0.000274484	0.956158	0.000440762	0.93767	0.000735248	0.863738	0.000699257	0.876821
k__Bacteria.p__Bacteroidetes.c__Bacteroidia.o__Bacteroidales.f__Prevotellaceae.g__Prevotella.s__Prevotella_sp_CAG_520	0.00127413	0.962639	0.00094313	0.925077	0.00129026	0.908043	0.00059731	0.975091	0.000713212	0.965026	0.000706802	0.959681
k__Bacteria.p__Bacteroidetes.c__Bacteroidia.o__Bacteroidales.f__Rikenellaceae.g__Alistipes.s__Alistipes_finegoldii	-0.00206239	0.962639	-0.00261977	0.908728	-0.00279292	0.908043	-0.00270427	0.905896	-0.00180771	0.965026	-0.00184252	0.959681
k__Bacteria.p__Bacteroidetes.c__Bacteroidia.o__Bacteroidales.f__Rikenellaceae.g__Alistipes.s__Alistipes_sp_An31A	0.00136824	0.962639	5.81011e-05	0.996859	-0.000107248	0.999644	-8.57024e-05	0.99236	-0.000216658	0.993012	-0.000267729	0.985327
k__Bacteria.p__Bacteroidetes.c__Bacteroidia.o__Bacteroidales.f__Tannerellaceae.g__Parabacteroides.s__Parabacteroides_goldsteinii	-0.000211288	0.962639	-0.000404988	0.836164	-0.000407819	0.840212	-0.000525028	0.749144	-0.000533918	0.741851	-0.0005413	0.744191
k__Bacteria.p__Bacteroidetes.c__Bacteroidia.o__Bacteroidales.f__Tannerellaceae.g__Parabacteroides.s__Parabacteroides_sp_CAG_409	-0.000442986	0.962639	-0.000624521	0.864815	-0.000631522	0.866875	-0.000578429	0.87633	-0.000750297	0.80617	-0.00074618	0.813519
k__Bacteria.p__Candidatus_Melainabacteria.c__Candidatus_Melainabacteria_unclassified.o__Candidatus_Gastranaerophilales.f__Candidatus_Gastranaerophilales_unclassified.g__Candidatus_Gastranaerophilales_unclassified.s__Candidatus_Gastranaerophilales_bacterium	-5.404e-05	0.962639	-8.92023e-05	0.908728	-0.000124609	0.898038	-0.000107838	0.905896	-9.24227e-05	0.943421	-9.2899e-05	0.949456
k__Bacteria.p__Firmicutes.c__Bacilli.o__Lactobacillales.f__Lactobacillaceae.g__Lactobacillus.s__Lactobacillus_delbrueckii	-0.000141581	0.962639	-0.000224194	0.908728	-0.000246829	0.902724	-0.000252585	0.905896	-0.000303425	0.863738	-0.000301757	0.86786
k__Bacteria.p__Firmicutes.c__Bacilli.o__Lactobacillales.f__Lactobacillaceae.g__Lactobacillus.s__Lactobacillus_rogosae	-1.80743e-05	0.962639	-2.12022e-05	0.908728	-1.7564e-05	0.908043	-1.91435e-05	0.905896	-1.61506e-05	0.943421	-1.59675e-05	0.949456
k__Bacteria.p__Firmicutes.c__Bacilli.o__Lactobacillales.f__Streptococcaceae.g__Streptococcus.s__Streptococcus_thermophilus	6.50548e-05	0.962639	0.00010915	0.914289	0.000106432	0.9329	8.8436e-05	0.961832	7.56778e-05	0.965026	7.96556e-05	0.959681
k__Bacteria.p__Firmicutes.c__Clostridia.o__Clostridiales.f__Eubacteriaceae.g__Eubacterium.s__Eubacterium_sp_CAG_180	0.000408029	0.962639	-0.000581108	0.939044	-0.00012182	0.999644	-0.000207295	0.99236	-0.000355248	0.966985	-0.000288829	0.9659
k__Bacteria.p__Firmicutes.c__Clostridia.o__Clostridiales.f__Eubacteriaceae.g__Eubacterium.s__Eubacterium_sp_CAG_38	-0.000159372	0.962639	-0.000278176	0.891924	-0.000237479	0.898038	-0.000223228	0.905896	-0.000244977	0.875211	-0.000240795	0.881822
k__Bacteria.p__Firmicutes.c__Clostridia.o__Clostridiales.f__Eubacteriaceae.g__Eubacterium.s__Eubacterium_ventriosum	-2.20128e-05	0.962639	5.7455e-07	0.996859	-2.88981e-06	0.999644	1.83397e-06	0.99236	-2.4097e-06	0.993012	-3.89581e-06	0.985327
k__Bacteria.p__Firmicutes.c__Clostridia.o__Clostridiales.f__Lachnospiraceae.g__Anaerostipes.s__Anaerostipes_hadrus	-0.000112837	0.962639	-0.000148071	0.908728	-0.000142965	0.908043	-0.000127557	0.933508	-0.000137778	0.943421	-0.000140825	0.945339
k__Bacteria.p__Firmicutes.c__Clostridia.o__Clostridiales.f__Lachnospiraceae.g__Blautia.s__Blautia_wexlerae	3.39038e-05	0.962639	8.13323e-05	0.908728	9.49611e-05	0.898038	0.000104522	0.900365	0.000139836	0.827719	0.000139261	0.827342
k__Bacteria.p__Firmicutes.c__Clostridia.o__Clostridiales.f__Lachnospiraceae.g__Lachnospira.s__Lachnospira_pectinoschiza	-0.000248594	0.962639	-0.000270542	0.908728	-0.00011512	0.956158	-0.000154273	0.961832	-0.000216439	0.943421	-0.000218444	0.949456
k__Bacteria.p__Firmicutes.c__Clostridia.o__Clostridiales.f__Ruminococcaceae.g__Agathobaculum.s__Agathobaculum_butyriciproducens	0.000301029	0.962639	1.96237e-05	0.995369	-2.756e-05	0.999644	-0.000176148	0.968967	-0.000167599	0.965026	-0.000190226	0.959681
k__Bacteria.p__Firmicutes.c__Clostridia.o__Clostridiales.f__Ruminococcaceae.g__Faecalibacterium.s__Faecalibacterium_prausnitzii	0.00103064	0.962639	0.00159545	0.908728	0.000664799	0.964654	-5.76698e-05	0.99236	-1.33184e-05	0.998025	-3.97817e-05	0.9941
k__Bacteria.p__Firmicutes.c__Clostridia.o__Clostridiales.f__Ruminococcaceae.g__Flavonifractor.s__Flavonifractor_sp_An100	9.26867e-06	0.962639	6.08418e-06	0.950907	2.69846e-06	0.99014	-1.87982e-06	0.99236	4.45051e-06	0.966985	3.99279e-06	0.9659
k__Bacteria.p__Firmicutes.c__Clostridia.o__Clostridiales.f__Ruminococcaceae.g__Gemmiger.s__Gemmiger_formicilis	7.92185e-05	0.962639	0.000112073	0.927215	7.8504e-05	0.956158	4.96317e-06	0.99236	1.82289e-05	0.993012	2.02133e-05	0.985327
k__Bacteria.p__Firmicutes.c__Clostridia.o__Clostridiales.f__Ruminococcaceae.g__Ruminococcaceae_unclassified.s__Eubacterium_siraeum	-0.000897925	0.962639	-0.0020986	0.891924	-0.00256263	0.837884	-0.00300897	0.760512	-0.00250681	0.81242	-0.00249492	0.815136
k__Bacteria.p__Firmicutes.c__Firmicutes_unclassified.o__Firmicutes_unclassified.f__Firmicutes_unclassified.g__Firmicutes_unclassified.s__Firmicutes_bacterium_CAG_95	-0.000125406	0.962639	-0.000255338	0.908728	-0.000394552	0.827534	-0.000356221	0.865924	-0.000506511	0.741851	-0.000499315	0.744191
k__Bacteria.p__Firmicutes.c__Negativicutes.o__Acidaminococcales.f__Acidaminococcaceae.g__Phascolarctobacterium.s__Phascolarctobacterium_faecium	0.000290242	0.962639	0.000359351	0.898906	0.000379977	0.880553	0.000459571	0.851213	0.000670052	0.734263	0.000662886	0.742445
k__Bacteria.p__Proteobacteria.c__Proteobacteria_unclassified.o__Proteobacteria_unclassified.f__Proteobacteria_unclassified.g__Proteobacteria_unclassified.s__Proteobacteria_bacterium_CAG_139	0.000277593	0.964697	0.000683491	0.908728	0.000971402	0.887842	0.00109689	0.878889	0.00139884	0.80617	0.00139156	0.815136
k__Bacteria.p__Bacteroidetes.c__Bacteroidia.o__Bacteroidales.f__Rikenellaceae.g__Alistipes.s__Alistipes_shahii	0.000336951	0.980109	0.0004005	0.969836	0.000483992	0.964654	0.000232814	0.99236	0.000545742	0.966985	0.000598593	0.959681
k__Bacteria.p__Firmicutes.c__Clostridia.o__Clostridiales.f__Lachnospiraceae.g__Butyrivibrio.s__Butyrivibrio_sp_CAG_318	-0.000106998	0.980109	-0.000419095	0.908728	-0.000468854	0.898038	-0.000468142	0.905896	-0.000195375	0.965026	-0.000197458	0.959681
k__Bacteria.p__Firmicutes.c__Clostridia.o__Clostridiales.f__Lachnospiraceae.g__Lachnospiraceae_unclassified.s__Eubacterium_rectale	-0.000341686	0.980109	0.000564944	0.965003	0.0011419	0.916875	0.000635745	0.975091	0.000488285	0.966985	0.000470079	0.9659
k__Bacteria.p__Firmicutes.c__Erysipelotrichia.o__Erysipelotrichales.f__Erysipelotrichaceae.g__Holdemania.s__Holdemania_filiformis	3.33648e-06	0.981789	-5.45284e-06	0.969836	3.55855e-06	0.99014	2.36248e-06	0.99236	1.18739e-05	0.962393	1.15752e-05	0.959681
k__Bacteria.p__Firmicutes.c__Firmicutes_unclassified.o__Firmicutes_unclassified.f__Firmicutes_unclassified.g__Firmicutes_unclassified.s__Firmicutes_bacterium_CAG_110	0.00016397	0.981789	-0.000546385	0.927215	-0.00122984	0.877497	-0.00115013	0.887315	-0.00111092	0.861394	-0.00107709	0.86786
k__Bacteria.p__Actinobacteria.c__Actinobacteria.o__Bifidobacteriales.f__Bifidobacteriaceae.g__Bifidobacterium.s__Bifidobacterium_dentium	-1.12342e-05	0.987365	-7.73906e-05	0.908728	-7.85995e-05	0.908043	-8.97707e-05	0.905896	-8.85088e-05	0.904446	-8.71446e-05	0.907606
k__Bacteria.p__Bacteroidetes.c__Bacteroidia.o__Bacteroidales.f__Prevotellaceae.g__Prevotella.s__Prevotella_copri	-0.000764619	0.987365	0.00957362	0.808704	0.0114925	0.737969	0.011121	0.749144	0.0110757	0.741851	0.0109074	0.744191
k__Bacteria.p__Bacteroidetes.c__Bacteroidia.o__Bacteroidales.f__Prevotellaceae.g__Prevotella.s__Prevotella_stercorea	-9.75184e-05	0.987365	-9.20827e-05	0.993655	-7.51855e-06	0.999644	0.000257167	0.99236	-0.000457976	0.965026	-0.000457754	0.959681
k__Bacteria.p__Firmicutes.c__Clostridia.o__Clostridiales.f__Ruminococcaceae.g__Ruminococcus.s__Ruminococcus_callidus	-9.25099e-07	0.987365	-8.2894e-06	0.908728	-1.01071e-05	0.908043	-1.50998e-05	0.87633	-1.6326e-05	0.827719	-1.60847e-05	0.831714
k__Bacteria.p__Actinobacteria.c__Actinobacteria.o__Micrococcales.f__Micrococcaceae.g__Rothia.s__Rothia_mucilaginosa	1.01079e-07	0.998879	-2.18844e-05	0.908728	-2.88939e-05	0.898038	-3.18284e-05	0.891592	-3.83522e-05	0.828024	-3.80795e-05	0.831714
k__Bacteria.p__Firmicutes.c__Negativicutes.o__Veillonellales.f__Veillonellaceae.g__Veillonella.s__Veillonella_dispar	-2.42959e-07	0.998879	-1.78977e-06	0.993655	2.63703e-08	0.999644	3.91285e-06	0.99236	6.82306e-06	0.966985	7.15634e-06	0.9659

### Sheet: TABLE S8
TABLE S8. Multiple linear regression models associating gut functional pathways with moderate versus sedentary activity adjusted for covariates. Model 0 is unadjusted. Model 1 is adjusted for age and sex. Model 2 is additionally adjusted for BMI. Model 3 is additionally adjusted for Bristol Mean. Model 4 is additionally adjusted for calorie intake and Lifelines Diet Score. Model 5 is additionally adjusted for alcohol intake. Significant FDR adjusted p-values below 0.10 are marked in bold and below 0.05 are highlighted.
	MODEL 0		MODEL 1		MODEL 2		MODEL 3		MODEL 4		MODEL 5
PATHWAY	Coefficient	Adjusted p-value	Coefficient	Adjusted p-value	Coefficient	Adjusted p-value	Coefficient	Adjusted p-value	Coefficient	Adjusted p-value	Coefficient	Adjusted p-value
TRNA.CHARGING.PWY..tRNA.charging	0.000226401	0.0730721	0.000188134	0.331876	0.000156647	0.387782	0.000154623	0.347496	0.000138668	0.410458	0.000139913	0.424898
X1CMET2.PWY..N10.formyl.tetrahydrofolate.biosynthesis	-0.000146606	0.0993295	-0.000119649	0.331876	-0.00010191	0.387782	-9.87089e-05	0.347496	-8.65972e-05	0.410458	-8.74878e-05	0.424898
PWY0.1296..purine.ribonucleosides.degradation	0.000230987	0.0993295	0.000193865	0.331876	0.000158507	0.387782	0.000152129	0.347496	0.000138835	0.410458	0.000139871	0.424898
PANTO.PWY..phosphopantothenate.biosynthesis.I	-0.000132794	0.119313	-0.000102451	0.331876	-8.81969e-05	0.387782	-7.59241e-05	0.347496	-6.82417e-05	0.41905	-6.94587e-05	0.426913
PWY.5104..L.isoleucine.biosynthesis.IV	3.11177e-05	0.119313	2.6601e-05	0.331876	2.4704e-05	0.387782	2.51303e-05	0.347496	2.54583e-05	0.410458	2.53601e-05	0.424898
PWY.5100..pyruvate.fermentation.to.acetate.and.lactate.II	4.95921e-05	0.177382	4.16937e-05	0.331876	3.29273e-05	0.387782	3.00598e-05	0.347496	2.77695e-05	0.41905	2.79641e-05	0.426913
PWY0.845..superpathway.of.pyridoxal.5..phosphate.biosynthesis.and.salvage	-9.85759e-05	0.177382	-8.60497e-05	0.331876	-7.70028e-05	0.387782	-7.18077e-05	0.347496	-6.17369e-05	0.41905	-6.18356e-05	0.426647
PYRIDOXSYN.PWY..pyridoxal.5..phosphate.biosynthesis.I	-0.000110972	0.227369	-9.82504e-05	0.331876	-8.61775e-05	0.387782	-7.81629e-05	0.347496	-6.79067e-05	0.41905	-6.80999e-05	0.426913
PWY.6545..pyrimidine.deoxyribonucleotides.de.novo.biosynthesis.III	5.17611e-05	0.290263	6.01641e-05	0.331876	6.09211e-05	0.387782	6.28904e-05	0.294857	5.91185e-05	0.410458	5.872e-05	0.424898
PWY.6737..starch.degradation.V	0.000169361	0.290263	0.000146177	0.331876	0.000110455	0.387782	0.000108586	0.347496	9.35435e-05	0.435557	9.41738e-05	0.429328
PWY.7187..pyrimidine.deoxyribonucleotides.de.novo.biosynthesis.II	4.85992e-05	0.290263	4.63421e-05	0.331876	4.39253e-05	0.387782	4.56018e-05	0.347496	4.06109e-05	0.410458	4.08537e-05	0.424898
PWY.7237..myo...chiro..and.scillo.inositol.degradation	1.58944e-05	0.290263	1.34215e-05	0.331876	1.31321e-05	0.387782	1.23176e-05	0.347496	1.06339e-05	0.41905	1.07174e-05	0.426913
PWY.1269..CMP.3.deoxy.D.manno.octulosonate.biosynthesis.I	-5.53616e-05	0.471797	-5.60443e-05	0.331876	-5.4641e-05	0.387782	-5.5559e-05	0.347496	-4.99301e-05	0.410458	-4.99278e-05	0.424898
NONOXIPENT.PWY..pentose.phosphate.pathway..non.oxidative.branch.	7.87562e-05	0.53658	7.00761e-05	0.340207	6.17625e-05	0.387782	5.56197e-05	0.375304	5.35802e-05	0.41905	5.32878e-05	0.426913
PWY.7663..gondoate.biosynthesis..anaerobic.	-5.73016e-05	0.590363	-4.74775e-05	0.340207	-4.00036e-05	0.417927	-3.69279e-05	0.403479	-3.31326e-05	0.488263	-3.37324e-05	0.492078
RHAMCAT.PWY..L.rhamnose.degradation.I	-2.98219e-05	0.590363	-3.09646e-05	0.331876	-2.69289e-05	0.387782	-2.84811e-05	0.347496	-2.81666e-05	0.410458	-2.8095e-05	0.424898
P42.PWY..incomplete.reductive.TCA.cycle	1.45813e-05	0.591355	1.01633e-05	0.37023	9.53101e-06	0.445149	9.48152e-06	0.42528	1.04739e-05	0.42872	1.04582e-05	0.429328
PWY.5675..nitrate.reduction.V..assimilatory.	-7.5994e-07	0.591355	-8.55634e-07	0.331876	-8.54028e-07	0.387782	-8.57947e-07	0.347496	-8.41693e-07	0.410458	-8.41207e-07	0.424898
PWY.5913..TCA.cycle.VI..obligate.autotrophs.	-7.13493e-06	0.591355	-9.77515e-06	0.331876	-9.67177e-06	0.387782	-9.90933e-06	0.294857	-9.72027e-06	0.410458	-9.69464e-06	0.424898
PWY.7184..pyrimidine.deoxyribonucleotides.de.novo.biosynthesis.I	7.11313e-05	0.591355	8.16644e-05	0.331876	9.06198e-05	0.387782	9.76672e-05	0.294857	9.64581e-05	0.410458	9.56175e-05	0.424898
PWY.7229..superpathway.of.adenosine.nucleotides.de.novo.biosynthesis.I	8.4631e-05	0.591355	9.94718e-05	0.331876	0.000110495	0.387782	0.000120071	0.294857	0.000113187	0.410458	0.000112472	0.424898
PWY0.166..superpathway.of.pyrimidine.deoxyribonucleotides.de.novo.biosynthesis..E..coli.	7.51115e-05	0.591355	8.72266e-05	0.331876	9.56606e-05	0.387782	0.000104286	0.294857	0.000103143	0.410458	0.000102257	0.424898
DENOVOPURINE2.PWY..superpathway.of.purine.nucleotides.de.novo.biosynthesis.II	3.064e-05	0.597587	2.85724e-05	0.340207	2.67276e-05	0.387782	2.78136e-05	0.347496	2.3702e-05	0.41905	2.37784e-05	0.426913
PWY.4984..urea.cycle	-2.26054e-05	0.60093	-1.64862e-05	0.37317	-1.44236e-05	0.478363	-1.30182e-05	0.520147	-9.9166e-06	0.675358	-1.02316e-05	0.663257
PWY_ARG.POLYAMINE.SYN..superpathway.of.arginine.and.polyamine.biosynthesis	1.32615e-05	0.661332	8.60538e-06	0.447886	8.91666e-06	0.471423	7.56987e-06	0.539917	7.82992e-06	0.53272	7.77644e-06	0.53538
GLUCONEO.PWY..gluconeogenesis.I	2.6981e-05	0.661332	2.22332e-05	0.356402	2.2014e-05	0.417927	2.12863e-05	0.390591	2.25575e-05	0.41905	2.2357e-05	0.426913
PWY_HEME.BIOSYNTHESIS.II..heme.biosynthesis.I..aerobic.	-8.15897e-06	0.661332	-7.05046e-06	0.356402	-5.6584e-06	0.478363	-5.7054e-06	0.453175	-5.35586e-06	0.51342	-5.30856e-06	0.524216
PWY.5005..biotin.biosynthesis.II	-7.01818e-06	0.661332	-4.85463e-06	0.459439	-4.79898e-06	0.506673	-4.33078e-06	0.547843	-4.64271e-06	0.51342	-4.57965e-06	0.527173
PWY.5097..L.lysine.biosynthesis.VI	-0.000101192	0.661332	-5.71972e-05	0.566834	-4.51546e-05	0.687102	-3.87491e-05	0.714204	-4.09888e-05	0.741417	-4.15691e-05	0.73752
PWY.5154..L.arginine.biosynthesis.III..via.N.acetyl.L.citrulline.	-4.046e-05	0.661332	-5.17449e-05	0.331876	-5.19169e-05	0.387782	-5.63087e-05	0.347496	-5.25411e-05	0.410458	-5.22409e-05	0.424898
PWY.5973..cis.vaccenate.biosynthesis	-4.61519e-05	0.661332	-3.47871e-05	0.434031	-2.75562e-05	0.584248	-2.58069e-05	0.597498	-2.30021e-05	0.67069	-2.37745e-05	0.657444
PWY.6126..superpathway.of.adenosine.nucleotides.de.novo.biosynthesis.II	7.27487e-05	0.661332	8.63036e-05	0.331876	9.78416e-05	0.387782	0.000106821	0.347496	0.000101693	0.410458	0.000100976	0.424898
PWY.6317..galactose.degradation.I..Leloir.pathway.	3.65505e-05	0.661332	2.52003e-05	0.459439	1.76565e-05	0.660901	1.31156e-05	0.734653	1.10936e-05	0.815641	1.13192e-05	0.808632
PWY.6703..preQ0.biosynthesis	-0.000102415	0.661332	-5.8414e-05	0.52425	-3.82092e-05	0.734434	-2.28137e-05	0.851165	-1.49911e-05	0.926926	-1.59811e-05	0.925591
PWY66.422..D.galactose.degradation.V..Leloir.pathway.	3.82463e-05	0.661332	2.71905e-05	0.444514	2.01498e-05	0.633729	1.47271e-05	0.714115	1.29761e-05	0.789063	1.31711e-05	0.790109
ANAEROFRUCAT.PWY..homolactic.fermentation	3.64002e-05	0.668664	2.90453e-05	0.434031	3.30453e-05	0.417927	3.58092e-05	0.372101	3.08007e-05	0.443465	3.09496e-05	0.450998
ARGDEG.PWY..superpathway.of.L.arginine..putrescine..and.4.aminobutanoate.degradation	-3.5461e-06	0.668664	-5.09635e-06	0.340207	-4.90081e-06	0.387782	-4.90211e-06	0.347496	-5.03986e-06	0.410458	-5.01744e-06	0.424898
ASPASN.PWY..superpathway.of.L.aspartate.and.L.asparagine.biosynthesis	-2.62345e-05	0.668664	-2.81578e-05	0.340207	-2.87382e-05	0.387782	-2.87937e-05	0.347496	-2.95048e-05	0.410458	-2.9359e-05	0.424898
AST.PWY..L.arginine.degradation.II..AST.pathway.	-4.35494e-06	0.668664	-6.12091e-06	0.331876	-5.90736e-06	0.387782	-5.95567e-06	0.347496	-6.07035e-06	0.410458	-6.05661e-06	0.424898
BIOTIN.BIOSYNTHESIS.PWY..biotin.biosynthesis.I	-1.18537e-05	0.668664	-1.59106e-05	0.340207	-1.44471e-05	0.387782	-1.51364e-05	0.347496	-1.34726e-05	0.41905	-1.33497e-05	0.426913
BRANCHED.CHAIN.AA.SYN.PWY..superpathway.of.branched.amino.acid.biosynthesis	4.43951e-05	0.668664	3.62319e-05	0.51795	2.05568e-05	0.778046	1.68519e-05	0.814468	1.17322e-05	0.911276	1.24277e-05	0.903293
ECASYN.PWY..enterobacterial.common.antigen.biosynthesis	-4.78742e-06	0.668664	-6.76116e-06	0.331876	-6.49815e-06	0.387782	-6.65809e-06	0.347496	-6.56599e-06	0.410458	-6.53576e-06	0.424898
FASYN.ELONG.PWY..fatty.acid.elongation....saturated	-1.10855e-05	0.668664	-1.60583e-05	0.340207	-1.46834e-05	0.413914	-1.545e-05	0.356622	-1.38923e-05	0.41905	-1.37471e-05	0.426913
FASYN.INITIAL.PWY..superpathway.of.fatty.acid.biosynthesis.initiation..E..coli.	-1.13648e-05	0.668664	-1.61808e-05	0.340207	-1.50914e-05	0.387782	-1.55902e-05	0.347496	-1.43205e-05	0.41905	-1.41933e-05	0.426913
GLUCARDEG.PWY..D.glucarate.degradation.I	-4.05318e-06	0.668664	-6.27445e-06	0.340207	-5.96475e-06	0.387782	-5.87534e-06	0.347496	-6.05701e-06	0.41905	-6.04051e-06	0.426647
GLUCUROCAT.PWY..superpathway.of..beta..D.glucuronide.and.D.glucuronate.degradation	2.62203e-05	0.668664	2.7499e-05	0.364688	2.07543e-05	0.527844	1.77117e-05	0.603382	1.55278e-05	0.675358	1.57227e-05	0.67123
GLYCOL.GLYOXDEG.PWY..superpathway.of.glycol.metabolism.and.degradation	-2.9079e-06	0.668664	-4.1913e-06	0.331876	-4.03208e-06	0.387782	-4.04892e-06	0.347496	-3.73169e-06	0.410458	-3.71859e-06	0.424898
PWY_GLYCOLYSIS.TCA.GLYOX.BYPASS..superpathway.of.glycolysis..pyruvate.dehydrogenase..TCA..and.glyoxylate.bypass	-1.16537e-05	0.668664	-1.6646e-05	0.331876	-1.59506e-05	0.387782	-1.64517e-05	0.347496	-1.52561e-05	0.410458	-1.52018e-05	0.424898
PWY_GLYOXYLATE.BYPASS..glyoxylate.cycle	-8.15243e-06	0.668664	-1.20208e-05	0.339894	-1.14193e-05	0.387782	-1.16036e-05	0.347496	-1.12377e-05	0.410458	-1.11966e-05	0.424898
GOLPDLCAT.PWY..superpathway.of.glycerol.degradation.to.1.3.propanediol	-3.19177e-06	0.668664	-4.12862e-06	0.340207	-4.14616e-06	0.387782	-4.66153e-06	0.347496	-4.8128e-06	0.410458	-4.80903e-06	0.424898
KETOGLUCONMET.PWY..ketogluconate.metabolism	-2.60628e-06	0.668664	-3.79483e-06	0.340207	-3.62442e-06	0.387782	-3.95782e-06	0.347496	-3.70881e-06	0.410458	-3.69209e-06	0.424898
LACTOSECAT.PWY..lactose.and.galactose.degradation.I	-6.75391e-06	0.668664	-4.70701e-06	0.520649	-4.3676e-06	0.611385	-5.40297e-06	0.460415	-5.10391e-06	0.51342	-5.04531e-06	0.524216
METHGLYUT.PWY..superpathway.of.methylglyoxal.degradation	-1.67629e-06	0.668664	-2.42818e-06	0.340207	-2.32551e-06	0.387782	-2.2849e-06	0.347496	-2.04183e-06	0.41905	-2.03105e-06	0.426913
ORNARGDEG.PWY..superpathway.of.L.arginine.and.L.ornithine.degradation	-3.5461e-06	0.668664	-5.09635e-06	0.340207	-4.90081e-06	0.387782	-4.90211e-06	0.347496	-5.03986e-06	0.410458	-5.01744e-06	0.424898
ORNDEG.PWY..superpathway.of.ornithine.degradation	-2.76895e-06	0.668664	-3.94152e-06	0.340207	-3.81162e-06	0.387782	-3.84366e-06	0.347496	-3.82739e-06	0.410458	-3.80848e-06	0.424898
P105.PWY..TCA.cycle.IV..2.oxoglutarate.decarboxylase.	-1.0091e-05	0.668664	-1.4787e-05	0.331876	-1.42421e-05	0.387782	-1.46304e-05	0.347496	-1.34011e-05	0.410458	-1.33246e-05	0.424898
P162.PWY..L.glutamate.degradation.V..via.hydroxyglutarate.	5.79106e-06	0.668664	5.80876e-06	0.434031	5.9419e-06	0.445149	5.85282e-06	0.430209	5.11715e-06	0.51342	5.11091e-06	0.524216
PENTOSE.P.PWY..pentose.phosphate.pathway	-1.66288e-05	0.668664	-1.66769e-05	0.343081	-1.5212e-05	0.417927	-1.6908e-05	0.347496	-1.55159e-05	0.41905	-1.55098e-05	0.426913
PHOSLIPSYN.PWY..superpathway.of.phospholipid.biosynthesis.I..bacteria.	2.82854e-05	0.668664	3.46031e-05	0.356402	3.75654e-05	0.387782	3.52453e-05	0.362724	3.39717e-05	0.41905	3.39608e-05	0.426913
POLYAMINSYN3.PWY..superpathway.of.polyamine.biosynthesis.II	4.82308e-06	0.668664	4.34727e-06	0.476591	4.72359e-06	0.472113	4.06844e-06	0.539917	3.79319e-06	0.599058	3.75659e-06	0.60785
PPGPPMET.PWY..ppGpp.biosynthesis	-6.95154e-06	0.668664	-1.12005e-05	0.340207	-1.06743e-05	0.387782	-1.12534e-05	0.347496	-1.13377e-05	0.410458	-1.13401e-05	0.424898
PWY.2942..L.lysine.biosynthesis.III	-8.19715e-05	0.668664	-3.71358e-05	0.754476	-2.41348e-05	0.860741	-1.65556e-05	0.912851	-1.61068e-05	0.926926	-1.66005e-05	0.926403
PWY.5101..L.isoleucine.biosynthesis.II	-2.46132e-05	0.668664	-2.21062e-05	0.500174	-1.86209e-05	0.633502	-1.66328e-05	0.668133	-1.55982e-05	0.702498	-1.57297e-05	0.701432
PWY.5103..L.isoleucine.biosynthesis.III	4.1956e-05	0.668664	3.22636e-05	0.567551	1.64269e-05	0.81693	1.30193e-05	0.858357	8.74125e-06	0.926926	9.47935e-06	0.925591
PWY.5177..glutaryl.CoA.degradation	1.82186e-05	0.668664	1.67023e-05	0.419808	1.21619e-05	0.615701	1.07856e-05	0.643293	9.16362e-06	0.720628	9.19158e-06	0.723929
PWY.5656..mannosylglycerate.biosynthesis.I	-1.32982e-06	0.668664	-1.68703e-06	0.331876	-1.56647e-06	0.387782	-1.60025e-06	0.347496	-1.56727e-06	0.410458	-1.55558e-06	0.424898
PWY.5659..GDP.mannose.biosynthesis	-3.71675e-05	0.668664	-4.93955e-05	0.356402	-5.45472e-05	0.387782	-5.27351e-05	0.347496	-4.73257e-05	0.41905	-4.74662e-05	0.426913
PWY.5705..allantoin.degradation.to.glyoxylate.III	-2.19963e-06	0.668664	-3.20422e-06	0.340207	-3.14722e-06	0.387782	-3.19652e-06	0.347496	-3.06045e-06	0.41905	-3.05127e-06	0.426913
PWY.5845..superpathway.of.menaquinol.9.biosynthesis	-9.3616e-06	0.668664	-1.44543e-05	0.340207	-1.32989e-05	0.387782	-1.36532e-05	0.347496	-1.28409e-05	0.41905	-1.27467e-05	0.426913
PWY.5850..superpathway.of.menaquinol.6.biosynthesis.I	-9.25612e-06	0.668664	-1.43341e-05	0.340207	-1.31671e-05	0.394915	-1.35198e-05	0.347496	-1.27039e-05	0.41905	-1.26094e-05	0.426913
PWY.5860..superpathway.of.demethylmenaquinol.6.biosynthesis.I	-7.23482e-06	0.668664	-1.1213e-05	0.340207	-1.03695e-05	0.387782	-1.0594e-05	0.347496	-1.00321e-05	0.41905	-9.96043e-06	0.426913
PWY.5862..superpathway.of.demethylmenaquinol.9.biosynthesis	-7.30548e-06	0.668664	-1.12936e-05	0.340207	-1.04578e-05	0.387782	-1.06834e-05	0.347496	-1.01238e-05	0.41905	-1.00524e-05	0.426913
PWY.5896..superpathway.of.menaquinol.10.biosynthesis	-9.3616e-06	0.668664	-1.44543e-05	0.340207	-1.32989e-05	0.387782	-1.36532e-05	0.347496	-1.28409e-05	0.41905	-1.27467e-05	0.426913
PWY.5918..superpathay.of.heme.biosynthesis.from.glutamate	-5.05175e-06	0.668664	-6.26317e-06	0.35414	-5.45683e-06	0.417927	-5.74735e-06	0.390591	-5.27466e-06	0.443465	-5.25709e-06	0.450998
PWY.6125..superpathway.of.guanosine.nucleotides.de.novo.biosynthesis.II	5.07673e-05	0.668664	6.45605e-05	0.340207	7.76604e-05	0.387782	8.73669e-05	0.347496	8.42254e-05	0.410458	8.34433e-05	0.424898
PWY.6282..palmitoleate.biosynthesis.I..from..5Z..dodec.5.enoate.	-1.003e-05	0.668664	-1.42594e-05	0.340207	-1.30475e-05	0.401936	-1.37089e-05	0.347496	-1.24303e-05	0.41905	-1.23026e-05	0.426913
PWY.6284..superpathway.of.unsaturated.fatty.acids.biosynthesis..E..coli.	-6.27311e-06	0.668664	-5.80254e-06	0.356402	-5.23171e-06	0.430839	-5.54999e-06	0.390591	-5.18943e-06	0.443465	-5.12394e-06	0.45122
PWY.6353..purine.nucleotides.degradation.II..aerobic.	-1.08921e-05	0.668664	-1.64175e-05	0.339894	-1.59663e-05	0.387782	-1.62097e-05	0.347496	-1.63972e-05	0.410458	-1.6314e-05	0.424898
PWY.6519..8.amino.7.oxononanoate.biosynthesis.I	-1.1178e-05	0.668664	-1.53374e-05	0.340207	-1.40484e-05	0.387782	-1.47073e-05	0.347496	-1.32838e-05	0.41905	-1.31707e-05	0.426913
PWY.6629..superpathway.of.L.tryptophan.biosynthesis	-9.27047e-06	0.668664	-1.32119e-05	0.331876	-1.26459e-05	0.387782	-1.25578e-05	0.347496	-1.21808e-05	0.410458	-1.21156e-05	0.424898
PWY.6823..molybdenum.cofactor.biosynthesis	-4.29959e-06	0.668664	-6.33286e-06	0.340207	-6.05322e-06	0.387782	-6.05986e-06	0.347496	-6.17468e-06	0.410458	-6.14418e-06	0.424898
PWY.7196..superpathway.of.pyrimidine.ribonucleosides.salvage	1.67187e-05	0.668664	1.26895e-05	0.549923	1.21619e-05	0.621537	9.99958e-06	0.682869	1.14039e-05	0.656703	1.14248e-05	0.657444
PWY.7197..pyrimidine.deoxyribonucleotide.phosphorylation	4.31877e-05	0.668664	5.49484e-05	0.356402	6.41344e-05	0.387782	7.28097e-05	0.347496	7.36783e-05	0.410458	7.2584e-05	0.424898
PWY.7208..superpathway.of.pyrimidine.nucleobases.salvage	4.39374e-05	0.668664	5.62128e-05	0.356402	6.5653e-05	0.387782	7.82554e-05	0.347496	7.52645e-05	0.410458	7.42799e-05	0.424898
PWY.7211..superpathway.of.pyrimidine.deoxyribonucleotides.de.novo.biosynthesis	1.99667e-05	0.668664	1.78559e-05	0.498155	1.84042e-05	0.506673	1.81566e-05	0.506383	2.02418e-05	0.484164	2.04324e-05	0.479155
PWY.7219..adenosine.ribonucleotides.de.novo.biosynthesis	9.51223e-05	0.668664	0.000117509	0.364688	0.000106166	0.454837	0.000113648	0.403479	0.000100347	0.488263	0.00010081	0.492078
PWY.7220..adenosine.deoxyribonucleotides.de.novo.biosynthesis.II	5.22789e-05	0.668664	6.10036e-05	0.340207	7.02918e-05	0.387782	7.47149e-05	0.347496	7.32201e-05	0.410458	7.25708e-05	0.424898
PWY.7222..guanosine.deoxyribonucleotides.de.novo.biosynthesis.II	5.22789e-05	0.668664	6.10036e-05	0.340207	7.02918e-05	0.387782	7.47149e-05	0.347496	7.32201e-05	0.410458	7.25708e-05	0.424898
PWY.7254..TCA.cycle.VII..acetate.producers.	-6.76092e-06	0.668664	-9.99899e-06	0.331876	-9.65321e-06	0.387782	-9.95683e-06	0.347496	-9.36036e-06	0.410458	-9.31848e-06	0.424898
PWY.7664..oleate.biosynthesis.IV..anaerobic.	-1.06426e-05	0.668664	-1.53827e-05	0.340207	-1.40873e-05	0.405363	-1.4779e-05	0.347496	-1.33401e-05	0.41905	-1.3201e-05	0.426913
PWY0.1298..superpathway.of.pyrimidine.deoxyribonucleosides.degradation	9.13178e-06	0.668664	5.72749e-06	0.562178	5.75233e-06	0.609563	5.37964e-06	0.618001	5.35137e-06	0.652759	5.35777e-06	0.657444
PWY0.1338..polymyxin.resistance	-2.99518e-06	0.668664	-4.21894e-06	0.331876	-4.08963e-06	0.387782	-4.01395e-06	0.347496	-4.02267e-06	0.410458	-4.0077e-06	0.424898
PWY0.1479..tRNA.processing	-2.72737e-05	0.668664	-1.29485e-05	0.786441	-5.8484e-06	0.9428	-5.13152e-06	0.940433	-1.51883e-06	0.982868	-1.89593e-06	0.972756
PWY0.1586..peptidoglycan.maturation..meso.diaminopimelate.containing.	-2.67455e-05	0.668664	-3.47892e-05	0.333647	-3.62186e-05	0.387782	-3.80043e-05	0.347496	-3.60004e-05	0.410458	-3.57087e-05	0.424898
PWY0.42..2.methylcitrate.cycle.I	-1.14992e-06	0.668664	-1.56676e-06	0.343081	-1.50937e-06	0.401936	-1.44319e-06	0.375304	-1.5292e-06	0.41905	-1.52489e-06	0.426913
PWY0.862...5Z..dodec.5.enoate.biosynthesis	-9.88287e-06	0.668664	-1.44532e-05	0.340207	-1.32721e-05	0.405363	-1.39472e-05	0.347496	-1.26734e-05	0.41905	-1.25483e-05	0.426913
PWY4FS.7..phosphatidylglycerol.biosynthesis.I..plastidic.	2.77427e-05	0.668664	3.51078e-05	0.340207	3.66284e-05	0.387782	3.74331e-05	0.347496	3.76545e-05	0.410458	3.729e-05	0.424898
PWY4FS.8..phosphatidylglycerol.biosynthesis.II..non.plastidic.	2.77446e-05	0.668664	3.51097e-05	0.340207	3.66304e-05	0.387782	3.74351e-05	0.347496	3.76564e-05	0.410458	3.72919e-05	0.424898
PWY_REDCITCYC..TCA.cycle.VIII..helicobacter.	-4.87201e-06	0.668664	-7.70979e-06	0.340207	-7.34993e-06	0.387782	-7.53047e-06	0.347496	-6.97493e-06	0.41905	-6.93103e-06	0.426913
SALVADEHYPOX.PWY..adenosine.nucleotides.degradation.II	1.00501e-05	0.668664	4.42921e-06	0.785752	2.34546e-06	0.916267	2.26078e-06	0.911052	9.7343e-07	0.973263	9.88795e-07	0.967305
SER.GLYSYN.PWY..superpathway.of.L.serine.and.glycine.biosynthesis.I	3.31412e-05	0.668664	2.71582e-05	0.500174	1.85092e-05	0.68885	1.35356e-05	0.779564	1.08454e-05	0.863619	1.11236e-05	0.856592
PWY_TCA.GLYOX.BYPASS..superpathway.of.glyoxylate.bypass.and.TCA	-9.49426e-06	0.668664	-1.37991e-05	0.331876	-1.32456e-05	0.387782	-1.35953e-05	0.347496	-1.29769e-05	0.410458	-1.29291e-05	0.424898
TRPSYN.PWY..L.tryptophan.biosynthesis	-2.37319e-05	0.668664	-2.91474e-05	0.346158	-2.61959e-05	0.417927	-2.80809e-05	0.369966	-2.50118e-05	0.441276	-2.46959e-05	0.445632
GALACT.GLUCUROCAT.PWY..superpathway.of.hexuronide.and.hexuronate.degradation	1.95983e-05	0.676873	2.00562e-05	0.476591	1.40036e-05	0.667903	1.10657e-05	0.726289	8.53005e-06	0.827082	8.71356e-06	0.82088
PWY.7315..dTDP.N.acetylthomosamine.biosynthesis	-7.9923e-06	0.676873	-1.24307e-05	0.340207	-1.17662e-05	0.387782	-1.22302e-05	0.347496	-1.15918e-05	0.41905	-1.15345e-05	0.426913
FERMENTATION.PWY..mixed.acid.fermentation	-5.5508e-06	0.679452	-9.02131e-06	0.340207	-8.63829e-06	0.387782	-9.22848e-06	0.347496	-9.02766e-06	0.41905	-8.98335e-06	0.426647
PWY.3001..superpathway.of.L.isoleucine.biosynthesis.I	2.51471e-05	0.679452	2.43258e-05	0.51795	1.40891e-05	0.776304	1.07418e-05	0.825379	6.41914e-06	0.926926	6.79494e-06	0.925591
PWY.5121..superpathway.of.geranylgeranyl.diphosphate.biosynthesis.II..via.MEP.	9.22074e-06	0.679452	3.47169e-06	0.831277	4.61414e-06	0.77979	3.84269e-06	0.831659	4.20614e-06	0.826868	4.17684e-06	0.82088
X3.HYDROXYPHENYLACETATE.DEGRADATION.PWY..4.hydroxyphenylacetate.degradation	-3.08531e-06	0.691483	-4.55024e-06	0.356402	-4.28375e-06	0.417927	-4.20756e-06	0.390591	-4.43748e-06	0.41905	-4.40713e-06	0.426913
AEROBACTINSYN.PWY..aerobactin.biosynthesis	-6.9363e-07	0.691483	-8.88142e-07	0.434031	-8.35354e-07	0.490005	-9.44103e-07	0.403479	-9.23071e-07	0.454112	-9.21028e-07	0.461021
ENTBACSYN.PWY..enterobactin.biosynthesis	-9.3326e-06	0.691483	-1.47275e-05	0.340207	-1.39952e-05	0.398804	-1.46267e-05	0.347496	-1.37944e-05	0.41905	-1.37105e-05	0.426913
FOLSYN.PWY..superpathway.of.tetrahydrofolate.biosynthesis.and.salvage	5.57724e-06	0.691483	8.76485e-07	0.951255	8.3129e-07	0.973223	6.148e-08	0.998464	5.13537e-07	0.974326	6.0562e-07	0.97036
GALACTARDEG.PWY..D.galactarate.degradation.I	-3.05627e-06	0.691483	-4.96903e-06	0.356402	-4.6607e-06	0.417927	-4.52271e-06	0.403479	-4.61459e-06	0.441634	-4.59864e-06	0.445632
GLUCARGALACTSUPER.PWY..superpathway.of.D.glucarate.and.D.galactarate.degradation	-3.05627e-06	0.691483	-4.96903e-06	0.356402	-4.6607e-06	0.417927	-4.52271e-06	0.403479	-4.61459e-06	0.441634	-4.59864e-06	0.445632
GLUCOSE1PMETAB.PWY..glucose.and.glucose.1.phosphate.degradation	-5.34352e-06	0.691483	-9.17441e-06	0.356402	-8.52039e-06	0.417927	-9.22642e-06	0.372101	-8.86747e-06	0.41905	-8.81246e-06	0.426913
GLYCOGENSYNTH.PWY..glycogen.biosynthesis.I..from.ADP.D.Glucose.	1.25844e-05	0.691483	6.87358e-06	0.79713	6.3088e-06	0.81693	5.37219e-06	0.851165	3.85977e-06	0.926926	3.82476e-06	0.925591
HCAMHPDEG.PWY..3.phenylpropanoate.and.3..3.hydroxyphenyl.propanoate.degradation.to.2.oxopent.4.enoate	-3.49191e-06	0.691483	-5.53826e-06	0.356402	-5.16184e-06	0.417927	-5.2454e-06	0.390591	-5.68953e-06	0.41905	-5.65747e-06	0.426913
KDO.NAGLIPASYN.PWY..superpathway.of..Kdo.2.lipid.A.biosynthesis	-2.09825e-06	0.691483	-3.4751e-06	0.356402	-3.30977e-06	0.417927	-3.34462e-06	0.375304	-3.21111e-06	0.41905	-3.1971e-06	0.426913
LPSSYN.PWY..superpathway.of.lipopolysaccharide.biosynthesis	-1.63882e-06	0.691483	-2.28055e-06	0.364688	-2.23276e-06	0.417927	-1.9048e-06	0.453175	-1.79432e-06	0.51342	-1.78868e-06	0.524216
P122.PWY..heterolactic.fermentation	2.14552e-06	0.691483	1.13068e-06	0.818368	1.12071e-06	0.81844	1.29064e-06	0.787683	8.43942e-07	0.911276	8.72655e-07	0.904723
P124.PWY..Bifidobacterium.shunt	4.69371e-07	0.691483	4.27514e-07	0.612438	4.08349e-07	0.660901	3.79006e-07	0.682869	4.38324e-07	0.656703	4.37515e-07	0.657444
P4.PWY..superpathway.of.L.lysine..L.threonine.and.L.methionine.biosynthesis.I	-1.07986e-05	0.691483	-1.24928e-05	0.505583	-1.1736e-05	0.584248	-1.56436e-05	0.403479	-1.53e-05	0.449448	-1.49661e-05	0.463027
POLYISOPRENSYN.PWY..polyisoprenoid.biosynthesis..E..coli.	-2.64576e-06	0.691483	-4.48591e-06	0.356402	-4.25952e-06	0.417927	-4.47057e-06	0.372101	-4.16391e-06	0.41905	-4.13589e-06	0.426913
PRPP.PWY..superpathway.of.histidine..purine..and.pyrimidine.biosynthesis	-1.54349e-05	0.691483	-2.02729e-05	0.409339	-1.88513e-05	0.472113	-1.97732e-05	0.42528	-1.71529e-05	0.51342	-1.72869e-05	0.524216
PWY.5022..4.aminobutanoate.degradation.V	-5.74639e-06	0.691483	-9.97256e-06	0.356402	-9.89964e-06	0.413914	-1.03505e-05	0.356622	-9.36735e-06	0.41905	-9.2963e-06	0.426913
PWY.5676..acetyl.CoA.fermentation.to.butanoate.II	7.23418e-06	0.691483	7.8964e-06	0.520649	7.54946e-06	0.591031	7.61918e-06	0.563788	6.84174e-06	0.652759	6.81005e-06	0.657444
PWY.5686..UMP.biosynthesis	-5.5072e-05	0.691483	-2.70682e-05	0.818368	-2.69044e-05	0.835109	-2.6721e-05	0.839551	-3.01648e-05	0.826868	-3.06874e-05	0.818423
PWY.5747..2.methylcitrate.cycle.II	-9.56884e-07	0.691483	-1.34624e-06	0.356402	-1.2944e-06	0.417927	-1.24803e-06	0.403479	-1.32616e-06	0.41905	-1.32288e-06	0.426913
PWY.5838..superpathway.of.menaquinol.8.biosynthesis.I	-8.44776e-06	0.691483	-1.40512e-05	0.356402	-1.26566e-05	0.417927	-1.32745e-05	0.390591	-1.21179e-05	0.444554	-1.2041e-05	0.451395
PWY.5861..superpathway.of.demethylmenaquinol.8.biosynthesis	-6.6744e-06	0.691483	-1.10483e-05	0.356402	-1.00084e-05	0.417927	-1.04255e-05	0.390591	-9.61604e-06	0.443465	-9.55783e-06	0.45122
PWY.5897..superpathway.of.menaquinol.11.biosynthesis	-1.01311e-05	0.691483	-1.66816e-05	0.35414	-1.51301e-05	0.417927	-1.57428e-05	0.375304	-1.43874e-05	0.441634	-1.42729e-05	0.445632
PWY.5898..superpathway.of.menaquinol.12.biosynthesis	-1.01311e-05	0.691483	-1.66816e-05	0.35414	-1.51301e-05	0.417927	-1.57428e-05	0.375304	-1.43874e-05	0.441634	-1.42729e-05	0.445632
PWY.5899..superpathway.of.menaquinol.13.biosynthesis	-1.01311e-05	0.691483	-1.66816e-05	0.35414	-1.51301e-05	0.417927	-1.57428e-05	0.375304	-1.43874e-05	0.441634	-1.42729e-05	0.445632
PWY.5971..palmitate.biosynthesis.II..bacteria.and.plants.	-6.87086e-06	0.691483	-8.36961e-06	0.500174	-7.0558e-06	0.633502	-7.72844e-06	0.563788	-6.98333e-06	0.652759	-6.87155e-06	0.657444
PWY.5989..stearate.biosynthesis.II..bacteria.and.plants.	-8.60372e-06	0.691483	-1.09661e-05	0.434031	-9.8403e-06	0.513492	-1.1379e-05	0.42528	-1.07718e-05	0.488263	-1.06938e-05	0.492078
PWY.6123..inosine.5..phosphate.biosynthesis.I	-2.23686e-05	0.691483	-1.50306e-05	0.744154	-1.6228e-05	0.723145	-1.76774e-05	0.682869	-1.87806e-05	0.687222	-1.89265e-05	0.684959
PWY.6612..superpathway.of.tetrahydrofolate.biosynthesis	4.54883e-06	0.691483	7.73218e-07	0.950138	7.10997e-07	0.973223	1.55522e-07	0.990491	4.22403e-07	0.974326	4.91626e-07	0.97036
PWY.6628..superpathway.of.L.phenylalanine.biosynthesis	-9.99935e-06	0.691483	-1.80814e-05	0.340207	-1.69069e-05	0.405363	-1.85937e-05	0.347496	-1.73281e-05	0.41905	-1.72189e-05	0.426913
PWY.6630..superpathway.of.L.tyrosine.biosynthesis	-9.95756e-06	0.691483	-1.70672e-05	0.340462	-1.61539e-05	0.405363	-1.81624e-05	0.347496	-1.69393e-05	0.41905	-1.68305e-05	0.426913
PWY.6690..cinnamate.and.3.hydroxycinnamate.degradation.to.2.oxopent.4.enoate	-3.49191e-06	0.691483	-5.53826e-06	0.356402	-5.16184e-06	0.417927	-5.2454e-06	0.390591	-5.68953e-06	0.41905	-5.65747e-06	0.426913
PWY.6895..superpathway.of.thiamin.diphosphate.biosynthesis.II	-1.47683e-05	0.691483	-2.41497e-05	0.356402	-2.17872e-05	0.417927	-2.40431e-05	0.374491	-2.10149e-05	0.443465	-2.08253e-05	0.450998
PWY.724..superpathway.of.L.lysine..L.threonine.and.L.methionine.biosynthesis.II	-2.36894e-05	0.691483	-1.14926e-05	0.818368	-1.38302e-05	0.77979	-1.04694e-05	0.840417	-1.31294e-05	0.805547	-1.31564e-05	0.808632
PWY.841..superpathway.of.purine.nucleotides.de.novo.biosynthesis.I	1.97708e-05	0.691483	1.56442e-05	0.657854	1.52257e-05	0.687102	1.69982e-05	0.657056	1.10926e-05	0.805547	1.08628e-05	0.808632
PWY0.1277..3.phenylpropanoate.and.3..3.hydroxyphenyl.propanoate.degradation	-4.59426e-06	0.691483	-7.18461e-06	0.35414	-6.7113e-06	0.417927	-6.84977e-06	0.375304	-7.31865e-06	0.41905	-7.27547e-06	0.426913
PWY0.1533..methylphosphonate.degradation.I	-6.02956e-06	0.691483	-9.37571e-06	0.356402	-8.84883e-06	0.417927	-9.02191e-06	0.390591	-8.96416e-06	0.41905	-8.9044e-06	0.426913
PWY.5189..tetrapyrrole.biosynthesis.II..from.glycine.	-6.61704e-06	0.697594	-8.90805e-06	0.455582	-7.55795e-06	0.584248	-6.56453e-06	0.63622	-6.24847e-06	0.675358	-6.29955e-06	0.67123
PWY.7323..superpathway.of.GDP.mannose.derived.O.antigen.building.blocks.biosynthesis	-8.78178e-06	0.697594	-6.51589e-06	0.74199	-4.15869e-06	0.848562	-4.6903e-06	0.831338	-2.69727e-06	0.926926	-2.50603e-06	0.928858
FUC.RHAMCAT.PWY..superpathway.of.fucose.and.rhamnose.degradation	-4.66478e-06	0.700344	-9.01755e-06	0.340207	-8.78852e-06	0.387782	-9.36201e-06	0.347496	-8.80264e-06	0.41905	-8.74823e-06	0.426913
PWY_GLYCOLYSIS..glycolysis.I..from.glucose.6.phosphate.	2.21373e-05	0.700344	1.72481e-05	0.727583	2.41277e-05	0.621537	3.13361e-05	0.449223	2.98817e-05	0.509836	3.00405e-05	0.504833
PWY.6507..4.deoxy.L.threo.hex.4.enopyranuronate.degradation	1.7904e-05	0.707355	1.6617e-05	0.656742	1.00222e-05	0.81693	7.58507e-06	0.874152	4.61945e-06	0.940433	4.71522e-06	0.938349
PWY.7228..superpathway.of.guanosine.nucleotides.de.novo.biosynthesis.I	3.92657e-05	0.710142	5.86807e-05	0.434031	7.62245e-05	0.387782	8.71224e-05	0.347496	8.48974e-05	0.410458	8.37955e-05	0.424898
COA.PWY..coenzyme.A.biosynthesis.I	1.48e-05	0.723196	1.20355e-05	0.74199	6.80718e-06	0.885081	3.78515e-06	0.94443	2.44816e-06	0.969699	2.41479e-06	0.967305
COMPLETE.ARO.PWY..superpathway.of.aromatic.amino.acid.biosynthesis	-2.39513e-05	0.723196	-1.70842e-05	0.766888	-2.59597e-05	0.633729	-2.15528e-05	0.682869	-2.50671e-05	0.658889	-2.5236e-05	0.657444
HEMESYN2.PWY..heme.biosynthesis.II..anaerobic.	-1.18255e-05	0.723196	-3.40892e-06	0.923176	9.34225e-07	0.975784	3.89842e-06	0.912851	5.29985e-06	0.902436	5.08166e-06	0.908626
PWY.5791..1.4.dihydroxy.2.naphthoate.biosynthesis.II..plants.	-4.49907e-06	0.723196	-7.82643e-06	0.364688	-7.15295e-06	0.445149	-7.37362e-06	0.403479	-6.88762e-06	0.484164	-6.843e-06	0.491043
PWY.5837..1.4.dihydroxy.2.naphthoate.biosynthesis.I	-4.49907e-06	0.723196	-7.82643e-06	0.364688	-7.15295e-06	0.445149	-7.37362e-06	0.403479	-6.88762e-06	0.484164	-6.843e-06	0.491043
PWY.6608..guanosine.nucleotides.degradation.III	7.86403e-06	0.723196	6.83278e-07	0.985299	-1.40379e-06	0.973223	-1.79551e-06	0.94443	-3.28673e-06	0.915114	-3.22984e-06	0.917526
UBISYN.PWY..superpathway.of.ubiquinol.8.biosynthesis..prokaryotic.	-3.27379e-06	0.723196	-5.78686e-06	0.364688	-5.43201e-06	0.430839	-5.82438e-06	0.390591	-5.71136e-06	0.435557	-5.66926e-06	0.444117
PWY.5088..L.glutamate.degradation.VIII..to.propanoate.	7.89188e-07	0.740319	1.72563e-07	0.950138	7.3093e-08	0.975784	-1.31865e-07	0.975868	-3.8071e-08	0.987606	-2.21048e-08	0.999823
PWY.621..sucrose.degradation.III..sucrose.invertase.	1.38941e-05	0.740319	1.40796e-05	0.656742	1.05173e-05	0.779235	7.31346e-06	0.851165	5.13801e-06	0.926926	5.25008e-06	0.925591
ALL.CHORISMATE.PWY..superpathway.of.chorismate.metabolism	-1.95174e-06	0.757267	-3.01875e-06	0.476591	-2.75754e-06	0.577077	-3.34142e-06	0.446606	-2.99894e-06	0.51342	-2.96539e-06	0.524216
GLUTORN.PWY..L.ornithine.biosynthesis	-2.166e-05	0.757267	-3.69735e-05	0.434031	-3.61554e-05	0.478363	-4.25277e-05	0.390591	-4.03637e-05	0.443465	-3.99501e-05	0.450998
NAGLIPASYN.PWY..lipid.IVA.biosynthesis	-1.31993e-05	0.757267	-6.25782e-07	0.993398	4.29752e-06	0.946761	7.23073e-06	0.851165	7.18652e-06	0.891521	6.91104e-06	0.90139
PWY.5484..glycolysis.II..from.fructose.6.phosphate.	1.77271e-05	0.757267	1.36351e-05	0.785752	2.0415e-05	0.660901	2.72642e-05	0.506383	2.6531e-05	0.536267	2.66793e-05	0.534824
PWY.6969..TCA.cycle.V..2.oxoglutarate.ferredoxin.oxidoreductase.	-7.47826e-06	0.757267	-1.41501e-05	0.364688	-1.37561e-05	0.417927	-1.62679e-05	0.347496	-1.48675e-05	0.41905	-1.47306e-05	0.426913
PWY.7456..mannan.degradation	1.25503e-05	0.757267	1.13964e-05	0.727583	1.01363e-05	0.778589	7.44784e-06	0.839551	1.05102e-05	0.772282	1.04959e-05	0.776084
PWY0.1241..ADP.L.glycero..beta..D.manno.heptose.biosynthesis	-3.10815e-06	0.757267	-6.14498e-06	0.364688	-5.72483e-06	0.430839	-5.70226e-06	0.403479	-5.54565e-06	0.454112	-5.50689e-06	0.463027
PWY0.1297..superpathway.of.purine.deoxyribonucleosides.degradation	-7.3074e-06	0.757267	-1.40547e-05	0.364688	-1.34064e-05	0.430839	-1.40045e-05	0.390591	-1.47052e-05	0.41905	-1.45902e-05	0.426913
PWY_TCA..TCA.cycle.I..prokaryotic.	-7.228e-06	0.766792	-1.38702e-05	0.383572	-1.35665e-05	0.432719	-1.62639e-05	0.360125	-1.48198e-05	0.41905	-1.46757e-05	0.426913
ARGSYNBSUB.PWY..L.arginine.biosynthesis.II..acetyl.cycle.	-2.60991e-05	0.771591	-4.59235e-05	0.434031	-4.64706e-05	0.471391	-5.43299e-05	0.390591	-5.15826e-05	0.441634	-5.10792e-05	0.445632
PWY.5840..superpathway.of.menaquinol.7.biosynthesis	-5.80448e-06	0.772625	-1.16253e-05	0.37023	-1.07511e-05	0.446036	-1.11672e-05	0.403479	-1.06431e-05	0.468284	-1.05221e-05	0.479155
PWY0.321..phenylacetate.degradation.I..aerobic.	-1.25234e-06	0.772625	-2.05202e-06	0.476591	-1.98878e-06	0.527844	-2.00086e-06	0.506383	-2.10834e-06	0.504692	-2.09996e-06	0.504833
PWY_NAD.BIOSYNTHESIS.II..NAD.salvage.pathway.II	-3.60604e-06	0.780507	-7.57154e-06	0.364688	-7.12521e-06	0.430839	-7.63782e-06	0.390591	-7.72604e-06	0.41905	-7.67898e-06	0.426913
PWY0.781..aspartate.superpathway	-7.45823e-06	0.780507	-9.69119e-06	0.612438	-9.07348e-06	0.660901	-1.27758e-05	0.49915	-1.26199e-05	0.51342	-1.23002e-05	0.528473
PYRIDNUCSAL.PWY..NAD.salvage.pathway.I	-4.60666e-06	0.780507	-6.5327e-06	0.566834	-5.95914e-06	0.646996	-7.17532e-06	0.547843	-6.30216e-06	0.652759	-6.07503e-06	0.657444
HEXITOLDEGSUPER.PWY..superpathway.of.hexitol.degradation..bacteria.	5.58829e-06	0.788983	1.10234e-07	0.996095	2.77512e-07	0.984244	-6.77608e-07	0.987273	-1.8277e-07	0.994387	-1.27033e-07	0.999823
HISDEG.PWY..L.histidine.degradation.I	2.85331e-05	0.788983	-3.82161e-07	0.996095	-8.73853e-06	0.95367	-1.22241e-05	0.911571	-9.43628e-06	0.940649	-8.7794e-06	0.950322
PWY.7209..superpathway.of.pyrimidine.ribonucleosides.degradation	-9.56576e-07	0.788983	-6.32553e-07	0.831277	-7.91302e-07	0.795776	-9.30332e-07	0.733467	-6.47575e-07	0.869978	-6.20157e-07	0.883355
PWY0.1061..superpathway.of.L.alanine.biosynthesis	-5.13332e-06	0.788983	-1.11176e-05	0.364688	-1.02481e-05	0.445149	-1.10945e-05	0.390591	-1.05026e-05	0.443465	-1.04149e-05	0.45122
PWY.6163..chorismate.biosynthesis.from.3.dehydroquinate	-2.39513e-05	0.797771	-1.90527e-05	0.801147	-2.93005e-05	0.683525	-2.42883e-05	0.721361	-2.57406e-05	0.742882	-2.57275e-05	0.749313
P23.PWY..reductive.TCA.cycle.I	5.73695e-07	0.79902	1.68147e-07	0.943196	1.3077e-07	0.973223	8.34133e-08	0.987273	8.46201e-08	0.974326	8.52466e-08	0.972756
FUCCAT.PWY..fucose.degradation	-3.66004e-06	0.81039	-8.7075e-06	0.364688	-9.09177e-06	0.417927	-1.01974e-05	0.347496	-9.73935e-06	0.41905	-9.68304e-06	0.426913
PWY.5695..urate.biosynthesis.inosine.5..phosphate.degradation	-2.37355e-05	0.81039	-1.48539e-05	0.849803	-8.86337e-06	0.953348	-1.91075e-06	0.987417	-1.14624e-08	0.999771	8.86598e-09	0.999823
PWY.5855..ubiquinol.7.biosynthesis..prokaryotic.	-2.66541e-06	0.81039	-5.71194e-06	0.434031	-5.22392e-06	0.506673	-5.62616e-06	0.449223	-5.51182e-06	0.488263	-5.47783e-06	0.492078
PWY.5856..ubiquinol.9.biosynthesis..prokaryotic.	-2.66541e-06	0.81039	-5.71194e-06	0.434031	-5.22392e-06	0.506673	-5.62616e-06	0.449223	-5.51182e-06	0.488263	-5.47783e-06	0.492078
PWY.5857..ubiquinol.10.biosynthesis..prokaryotic.	-2.66541e-06	0.81039	-5.71194e-06	0.434031	-5.22392e-06	0.506673	-5.62616e-06	0.449223	-5.51182e-06	0.488263	-5.47783e-06	0.492078
PWY.6285..superpathway.of.fatty.acids.biosynthesis..E..coli.	-2.00764e-06	0.81039	-3.00556e-06	0.612952	-2.7997e-06	0.667903	-2.55327e-06	0.68854	-2.09576e-06	0.788857	-2.04723e-06	0.79391
PWY.6708..ubiquinol.8.biosynthesis..prokaryotic.	-2.66541e-06	0.81039	-5.71194e-06	0.434031	-5.22392e-06	0.506673	-5.62616e-06	0.449223	-5.51182e-06	0.488263	-5.47783e-06	0.492078
PWY.7328..superpathway.of.UDP.glucose.derived.O.antigen.building.blocks.biosynthesis	-1.94825e-06	0.81039	-2.21497e-06	0.727583	-2.12796e-06	0.758176	-2.37284e-06	0.68854	-2.04203e-06	0.772151	-2.01487e-06	0.776084
SO4ASSIM.PWY..sulfate.reduction.I..assimilatory.	6.68908e-06	0.81039	3.91474e-07	0.993398	1.85989e-06	0.973223	1.10028e-06	0.987273	2.8471e-06	0.926926	2.8904e-06	0.928858
GALACTUROCAT.PWY..D.galacturonate.degradation.I	1.10662e-05	0.811086	9.05895e-06	0.818368	3.01029e-06	0.973223	2.11073e-07	0.998464	-3.27501e-06	0.969699	-3.1289e-06	0.967305
PWY.6891..thiazole.biosynthesis.II..Bacillus.	-5.18957e-06	0.811086	-1.06108e-05	0.459439	-9.3777e-06	0.577077	-1.02671e-05	0.503203	-9.00453e-06	0.597635	-8.91189e-06	0.607053
PWY0.41..allantoin.degradation.IV..anaerobic.	-1.28881e-07	0.83117	-2.22167e-07	0.573327	-2.0607e-07	0.646996	-2.13899e-07	0.628289	-2.26192e-07	0.632609	-2.24509e-07	0.639349
POLYAMSYN.PWY..superpathway.of.polyamine.biosynthesis.I	3.96073e-06	0.831548	6.16848e-07	0.97758	-1.78259e-07	0.987379	-1.66486e-06	0.940433	-2.02137e-06	0.926926	-2.13264e-06	0.925591
PWY0.162..superpathway.of.pyrimidine.ribonucleotides.de.novo.biosynthesis	-1.91274e-05	0.834211	-8.30877e-06	0.923176	-3.11674e-06	0.975784	3.38593e-06	0.987273	5.51358e-06	0.969699	4.7706e-06	0.967305
PWY0.1261..anhydromuropeptides.recycling	-5.48254e-06	0.838267	-6.11949e-06	0.771562	-5.88114e-06	0.77979	-7.57486e-06	0.68854	-6.77491e-06	0.764821	-6.51469e-06	0.776084
GLCMANNANAUT.PWY..superpathway.of.N.acetylglucosamine..N.acetylmannosamine.and.N.acetylneuraminate.degradation	9.9198e-06	0.843868	8.79735e-06	0.820236	3.87708e-06	0.954122	1.43342e-06	0.987273	-9.93644e-08	0.999503	1.01524e-07	0.999823
P164.PWY..purine.nucleobases.degradation.I..anaerobic.	-1.39496e-06	0.843868	-2.36898e-06	0.614459	-2.09592e-06	0.687102	-1.89028e-06	0.709879	-1.5185e-06	0.805547	-1.50062e-06	0.808632
P461.PWY..hexitol.fermentation.to.lactate..formate..ethanol.and.acetate	-3.7337e-06	0.843868	-8.89632e-06	0.439839	-8.34932e-06	0.506673	-8.82333e-06	0.453175	-8.18605e-06	0.51342	-8.13966e-06	0.524216
PWY.6147..6.hydroxymethyl.dihydropterin.diphosphate.biosynthesis.I	-5.63779e-06	0.859024	-4.32642e-06	0.849803	-1.39593e-06	0.975784	-2.17579e-06	0.94443	-1.29718e-06	0.973263	-1.40443e-06	0.967305
COBALSYN.PWY..adenosylcobalamin.salvage.from.cobinamide.I	8.78152e-06	0.863407	6.40431e-06	0.862504	2.62657e-06	0.973223	-8.42477e-07	0.987417	-1.09464e-06	0.982868	-1.13571e-06	0.98244
DAPLYSINESYN.PWY..L.lysine.biosynthesis.I	9.01331e-06	0.863407	1.93143e-06	0.972407	-6.37117e-07	0.984244	-4.98418e-06	0.92598	-3.50107e-06	0.968499	-3.38603e-06	0.967305
HISTSYN.PWY..L.histidine.biosynthesis	-7.75938e-06	0.863407	-6.58134e-06	0.843009	-8.25297e-06	0.81693	-9.77875e-06	0.767101	-8.4812e-06	0.827082	-8.3804e-06	0.828594
PWY.3781..aerobic.respiration.I..cytochrome.c.	-3.55502e-06	0.863407	-3.66411e-06	0.818368	-3.49389e-06	0.835793	-3.64404e-06	0.831338	-4.13343e-06	0.81253	-4.13289e-06	0.808632
PWY.6609..adenine.and.adenosine.salvage.III	9.68416e-06	0.863407	9.62555e-06	0.818368	5.22341e-06	0.9428	4.00605e-06	0.94443	2.95795e-06	0.969699	3.20884e-06	0.967305
PWY.7392..taxadiene.biosynthesis..engineered.	-1.35315e-06	0.863407	-2.97719e-06	0.526394	-2.67355e-06	0.633502	-3.24511e-06	0.506383	-2.91699e-06	0.592018	-2.89667e-06	0.598512
PWY.5188..tetrapyrrole.biosynthesis.I..from.glutamate.	-7.32819e-06	0.879965	8.89133e-07	0.989856	5.67779e-06	0.901637	8.38106e-06	0.822446	9.82342e-06	0.789063	9.43997e-06	0.80686
PWY.6386..UDP.N.acetylmuramoyl.pentapeptide.biosynthesis.II..lysine.containing.	-2.10423e-05	0.879965	7.90627e-06	0.950138	5.18756e-06	0.975784	9.81344e-06	0.94443	8.13049e-06	0.969699	8.0329e-06	0.967305
PWY.6897..thiamin.salvage.II	9.80458e-06	0.879965	2.01293e-05	0.608217	2.06112e-05	0.633729	1.51841e-05	0.714115	1.67243e-05	0.720628	1.65553e-05	0.727725
PWY.2941..L.lysine.biosynthesis.II	1.33385e-05	0.884308	3.1938e-05	0.545611	3.24968e-05	0.584248	3.16428e-05	0.571947	3.3461e-05	0.569342	3.35617e-05	0.566576
PWY.6122..5.aminoimidazole.ribonucleotide.biosynthesis.II	1.85218e-05	0.885936	9.29128e-06	0.934341	-4.30719e-06	0.975784	-2.70071e-06	0.987273	-6.63275e-06	0.969699	-6.70858e-06	0.967305
PWY.6277..superpathway.of.5.aminoimidazole.ribonucleotide.biosynthesis	1.85218e-05	0.885936	9.29128e-06	0.934341	-4.30719e-06	0.975784	-2.70071e-06	0.987273	-6.63275e-06	0.969699	-6.70858e-06	0.967305
SULFATE.CYS.PWY..superpathway.of.sulfate.assimilation.and.cysteine.biosynthesis	-3.5743e-06	0.885936	-1.08546e-05	0.434031	-1.06381e-05	0.478363	-1.18549e-05	0.403479	-1.06953e-05	0.488263	-1.0645e-05	0.492078
P108.PWY..pyruvate.fermentation.to.propanoate.I	-3.54471e-06	0.886958	-9.31907e-06	0.52425	-1.10977e-05	0.472113	-1.11177e-05	0.449223	-1.02223e-05	0.51342	-1.01712e-05	0.524216
PWY.7446..sulfoglycolysis	-1.20025e-06	0.886958	-2.77986e-06	0.590545	-2.56301e-06	0.660901	-2.31555e-06	0.682869	-2.61257e-06	0.67069	-2.60239e-06	0.668514
OANTIGEN.PWY..O.antigen.building.blocks.biosynthesis..E..coli.	3.96833e-06	0.890649	4.42943e-06	0.831277	3.79287e-06	0.891817	5.84615e-07	0.987273	1.1924e-06	0.973263	1.36668e-06	0.967305
PWY.6121..5.aminoimidazole.ribonucleotide.biosynthesis.I	-1.73436e-05	0.890649	-2.46138e-05	0.786441	-3.66121e-05	0.660901	-3.49161e-05	0.682869	-3.51035e-05	0.699125	-3.53077e-05	0.694769
PWY.7221..guanosine.ribonucleotides.de.novo.biosynthesis	2.42292e-05	0.890649	5.30262e-05	0.632662	5.49826e-05	0.654935	5.93723e-05	0.617146	5.1428e-05	0.689413	5.17314e-05	0.684959
PEPTIDOGLYCANSYN.PWY..peptidoglycan.biosynthesis.I..meso.diaminopimelate.containing.	-1.76556e-05	0.897887	1.09263e-05	0.923176	1.03117e-05	0.953348	1.58313e-05	0.89624	1.42828e-05	0.926926	1.40351e-05	0.925591
PWY.5941..glycogen.degradation.II..eukaryotic.	-1.33117e-06	0.90572	-8.89195e-07	0.923176	-1.03611e-06	0.931566	-1.37319e-06	0.87421	-9.82476e-07	0.926926	-1.00652e-06	0.928858
PWY.5505..L.glutamate.and.L.glutamine.biosynthesis	-1.15217e-06	0.919609	-3.4952e-06	0.566834	-3.3422e-06	0.633729	-3.25677e-06	0.630669	-3.09371e-06	0.675358	-3.05505e-06	0.673102
PWY.5920..superpathway.of.heme.biosynthesis.from.glycine	-3.5428e-07	0.919609	-8.00151e-07	0.698019	-5.98099e-07	0.790567	-7.31442e-07	0.714115	-6.39328e-07	0.789063	-6.27103e-07	0.802481
PWY.6263..superpathway.of.menaquinol.8.biosynthesis.II	5.15216e-07	0.919609	-5.05002e-07	0.882368	-5.35889e-07	0.901637	-8.38067e-07	0.801521	-5.99424e-07	0.9017	-5.79111e-07	0.905528
PWY.7371..1.4.dihydroxy.6.naphthoate.biosynthesis.II	4.83221e-06	0.919609	4.22499e-06	0.896824	3.69879e-06	0.9428	5.44371e-06	0.872443	6.19075e-06	0.879245	6.20161e-06	0.882758
PWY0.1415..superpathway.of.heme.biosynthesis.from.uroporphyrinogen.III	-7.20766e-07	0.919609	-1.69253e-06	0.657854	-1.28735e-06	0.779235	-1.53348e-06	0.698407	-1.38853e-06	0.766207	-1.36993e-06	0.776084
PYRIDNUCSYN.PWY..NAD.biosynthesis.I..from.aspartate.	1.05044e-05	0.919609	4.54864e-06	0.959154	-2.25265e-06	0.975784	-7.65333e-07	0.995905	1.60453e-06	0.986465	1.7013e-06	0.985308
THISYN.PWY..superpathway.of.thiamin.diphosphate.biosynthesis.I	-5.18297e-06	0.927728	-1.55451e-05	0.591098	-1.3289e-05	0.683525	-1.57403e-05	0.618001	-1.20978e-05	0.741417	-1.18658e-05	0.749313
PWY.4242..pantothenate.and.coenzyme.A.biosynthesis.III	-4.48644e-06	0.938834	-5.54633e-06	0.862039	-8.87632e-06	0.77979	-1.20076e-05	0.682869	-1.18887e-05	0.710646	-1.19173e-05	0.710855
ARGSYN.PWY..L.arginine.biosynthesis.I..via.L.ornithine.	-1.01979e-05	0.942942	-3.34895e-05	0.656742	-3.80886e-05	0.637876	-4.67871e-05	0.521005	-4.40062e-05	0.580892	-4.34542e-05	0.592428
HOMOSER.METSYN.PWY..L.methionine.biosynthesis.I	-2.28611e-06	0.942942	-5.97966e-06	0.759176	-6.03197e-06	0.778046	-8.59513e-06	0.640724	-8.14714e-06	0.67693	-7.97374e-06	0.684959
HSERMETANA.PWY..L.methionine.biosynthesis.III	-5.01059e-06	0.942942	-5.50805e-06	0.920896	-9.31017e-06	0.848562	-1.51935e-05	0.709879	-1.21515e-05	0.805547	-1.23979e-05	0.80686
P441.PWY..superpathway.of.N.acetylneuraminate.degradation	-1.71107e-06	0.942942	-6.34392e-06	0.591098	-5.79427e-06	0.660901	-6.39633e-06	0.618001	-6.17844e-06	0.65767	-6.12746e-06	0.659091
PANTOSYN.PWY..pantothenate.and.coenzyme.A.biosynthesis.I	3.90823e-06	0.942942	4.90381e-06	0.917114	1.38315e-06	0.975784	-1.39045e-06	0.987273	-2.57867e-06	0.969699	-2.75263e-06	0.967305
PWY.1861..formaldehyde.assimilation.II..RuMP.Cycle.	1.4216e-07	0.942942	6.42362e-08	0.962935	-9.26723e-09	0.989669	-9.70871e-08	0.94443	-1.15945e-07	0.941357	-1.10734e-07	0.950322
PWY.5173..superpathway.of.acetyl.CoA.biosynthesis	-7.87598e-07	0.942942	-2.82128e-06	0.632662	-2.54669e-06	0.691998	-2.66832e-06	0.682869	-2.83266e-06	0.67693	-2.81221e-06	0.684959
PWY.5667..CDP.diacylglycerol.biosynthesis.I	7.10798e-06	0.942942	1.84191e-05	0.79713	2.04003e-05	0.77979	2.68678e-05	0.682869	2.76669e-05	0.702498	2.72078e-05	0.710855
PWY.6151..S.adenosyl.L.methionine.cycle.I	-1.86351e-05	0.942942	4.2009e-05	0.79713	5.81881e-05	0.701433	6.20343e-05	0.682869	5.41119e-05	0.744072	5.36822e-05	0.749313
PWY.6387..UDP.N.acetylmuramoyl.pentapeptide.biosynthesis.I..meso.diaminopimelate.containing.	-1.2767e-05	0.942942	1.2804e-05	0.907289	9.47551e-06	0.95367	1.44878e-05	0.901462	1.30022e-05	0.926926	1.29196e-05	0.926403
PWY.6700..queuosine.biosynthesis	-2.39343e-05	0.942942	4.35742e-05	0.818368	7.385e-05	0.683525	8.88607e-05	0.604352	8.35463e-05	0.656703	8.20314e-05	0.659091
PWY.6892..thiazole.biosynthesis.I..E..coli.	-2.48079e-06	0.942942	-8.91078e-06	0.616258	-7.51169e-06	0.709292	-8.72042e-06	0.664721	-7.23817e-06	0.742882	-7.13151e-06	0.749313
PWY.7003..glycerol.degradation.to.butanol	-4.72089e-07	0.942942	-1.74361e-06	0.614459	-1.78731e-06	0.646996	-2.11029e-06	0.558013	-1.86189e-06	0.652759	-1.86235e-06	0.657444
PWY.7013..L.1.2.propanediol.degradation	1.46618e-06	0.942942	-3.01861e-06	0.835771	-2.40819e-06	0.901637	-2.76152e-06	0.870054	-2.84395e-06	0.895022	-2.79859e-06	0.90139
PWY.7111..pyruvate.fermentation.to.isobutanol..engineered.	-7.16761e-06	0.942942	1.66616e-06	0.989856	-1.85258e-07	0.995696	4.00139e-06	0.985862	2.51502e-07	0.999503	-3.13254e-08	0.999823
PWY.7199..pyrimidine.deoxyribonucleosides.salvage	-6.50701e-06	0.942942	-1.31016e-05	0.837775	-1.9616e-05	0.779235	-1.99327e-05	0.748876	-2.09991e-05	0.769549	-2.08702e-05	0.776084
PWY.922..mevalonate.pathway.I	-3.04018e-08	0.942942	-8.90938e-08	0.754476	-7.58854e-08	0.795776	-8.52212e-08	0.757885	-4.20897e-08	0.926926	-4.01988e-08	0.925591
PWY0.1319..CDP.diacylglycerol.biosynthesis.II	7.09021e-06	0.942942	1.84021e-05	0.79713	2.03831e-05	0.77979	2.68508e-05	0.682869	2.76491e-05	0.702498	2.71901e-05	0.710855
THRESYN.PWY..superpathway.of.L.threonine.biosynthesis	6.39421e-06	0.942942	9.19016e-06	0.849803	1.61747e-06	0.975784	1.82369e-06	0.987273	-1.4012e-06	0.982868	-1.21857e-06	0.985308
RIBOSYN2.PWY..flavin.biosynthesis.I..bacteria.and.plants.	-3.91665e-06	0.957275	-3.16157e-07	0.996095	1.30751e-06	0.976559	-9.29273e-07	0.987417	-4.50142e-07	0.994387	-1.72148e-07	0.999823
DTDPRHAMSYN.PWY..dTDP.L.rhamnose.biosynthesis.I	5.53266e-06	0.957842	1.97231e-05	0.754476	1.08871e-05	0.901023	1.83331e-06	0.987273	-1.23429e-06	0.987606	-6.8546e-07	0.999823
FAO.PWY..fatty.acid..beta..oxidation.I	-5.00902e-07	0.958283	-3.47097e-06	0.566834	-3.26718e-06	0.633729	-3.65015e-06	0.565328	-3.76899e-06	0.576635	-3.76058e-06	0.578835
GLYCOCAT.PWY..glycogen.degradation.I..bacterial.	-6.36084e-07	0.958283	-1.62548e-06	0.831277	-8.88226e-07	0.946761	-1.10321e-06	0.911052	-9.1249e-07	0.931676	-8.62134e-07	0.938349
ILEUSYN.PWY..L.isoleucine.biosynthesis.I..from.threonine.	-4.80356e-06	0.958283	4.6277e-06	0.959154	2.75443e-06	0.975784	6.86665e-06	0.94443	3.12666e-06	0.974326	2.88401e-06	0.972756
MET.SAM.PWY..superpathway.of.S.adenosyl.L.methionine.biosynthesis	-2.19278e-06	0.958283	-8.3361e-06	0.79713	-8.51095e-06	0.795776	-1.27378e-05	0.682869	-1.21265e-05	0.710646	-1.18181e-05	0.724325
P161.PWY..acetylene.degradation	-7.20614e-07	0.958283	-3.70908e-06	0.715642	-3.31867e-06	0.774459	-3.89438e-06	0.68854	-4.0418e-06	0.704397	-3.98292e-06	0.710855
PWY.5345..superpathway.of.L.methionine.biosynthesis..by.sulfhydrylation.	1.37674e-06	0.958283	-6.42255e-06	0.754476	-6.63625e-06	0.764439	-7.92135e-06	0.682869	-6.98531e-06	0.747527	-6.91563e-06	0.754007
PWY.6731..starch.degradation.III	8.50501e-08	0.958283	5.01522e-09	0.996095	2.63859e-08	0.984069	4.29592e-10	0.9994	1.94324e-07	0.915114	1.97139e-07	0.917526
PWY.7400..L.arginine.biosynthesis.IV..archaebacteria.	-6.76025e-06	0.958283	-3.0581e-05	0.715642	-3.58502e-05	0.660901	-4.47376e-05	0.559654	-4.18888e-05	0.629684	-4.13356e-05	0.639349
VALSYN.PWY..L.valine.biosynthesis	-4.80356e-06	0.958283	4.6277e-06	0.959154	2.75443e-06	0.975784	6.86665e-06	0.94443	3.12666e-06	0.974326	2.88401e-06	0.972756
PWY.6590..superpathway.of.Clostridium.acetobutylicum.acidogenic.fermentation	4.26157e-07	0.965009	5.54778e-07	0.951255	4.18594e-07	0.975784	-3.05994e-07	0.987273	-4.09322e-07	0.973263	-4.23151e-07	0.967305
NONMEVIPP.PWY..methylerythritol.phosphate.pathway.I	-5.87311e-06	0.969306	3.24292e-05	0.787287	3.66122e-05	0.778046	4.30105e-05	0.68854	3.45369e-05	0.789063	3.44246e-05	0.799083
PWY.6471..peptidoglycan.biosynthesis.IV..Enterococcus.faecium.	-1.76378e-07	0.969306	-1.51715e-07	0.97758	-1.94147e-07	0.975784	-2.2957e-07	0.975868	-4.44431e-07	0.926926	-4.20678e-07	0.9351
PWY.7198..pyrimidine.deoxyribonucleotides.de.novo.biosynthesis.IV	-7.71379e-07	0.969306	3.73791e-08	0.996095	7.15543e-07	0.975784	1.73457e-06	0.940433	2.18613e-06	0.926926	2.37034e-06	0.925591
PWY.7210..pyrimidine.deoxyribonucleotides.biosynthesis.from.CTP	9.9554e-07	0.969306	2.07824e-06	0.923176	2.97362e-06	0.904743	4.20044e-06	0.839551	4.58567e-06	0.827082	4.81412e-06	0.818119
PWY.6901..superpathway.of.glucose.and.xylose.degradation	7.19457e-07	0.970035	-2.55485e-06	0.871533	-1.79077e-06	0.946761	-2.50406e-06	0.897239	-1.03342e-06	0.969699	-1.0738e-06	0.967305
CENTFERM.PWY..pyruvate.fermentation.to.butanoate	2.48344e-07	0.971841	3.60479e-07	0.962216	2.68126e-07	0.975784	-3.18575e-07	0.986739	-4.1406e-07	0.969699	-4.25643e-07	0.967305
CRNFORCAT.PWY..creatinine.degradation.I	-1.02734e-07	0.971841	-3.39104e-07	0.907289	-2.65242e-07	0.953348	-3.03559e-07	0.934558	-5.04126e-07	0.891753	-5.18575e-07	0.884758
ARGORNPROST.PWY..arginine..ornithine.and.proline.interconversion	1.22235e-07	0.973794	-3.20907e-07	0.934531	-1.10608e-07	0.975784	-2.92635e-07	0.94443	9.82271e-08	0.982868	1.21165e-07	0.975099
UDPNAGSYN.PWY..UDP.N.acetyl.D.glucosamine.biosynthesis.I	6.89156e-07	0.976027	-1.40386e-07	0.996095	-3.75901e-07	0.984244	-2.93767e-06	0.911052	-2.65057e-06	0.926926	-2.51746e-06	0.928858
PWY.5347..superpathway.of.L.methionine.biosynthesis..transsulfuration.	-9.06792e-07	0.976786	-5.69455e-06	0.837775	-6.26149e-06	0.840085	-1.05085e-05	0.68854	-1.00018e-05	0.741417	-9.69452e-06	0.749313
ARO.PWY..chorismate.biosynthesis.I	-1.8246e-06	0.977783	-1.96939e-06	0.989362	-1.66603e-05	0.81693	-1.20113e-05	0.877495	-1.53882e-05	0.861147	-1.52592e-05	0.860723
COLANSYN.PWY..colanic.acid.building.blocks.biosynthesis	4.03078e-07	0.977783	4.40833e-07	0.989129	2.1638e-06	0.915807	9.87803e-07	0.975868	1.68812e-06	0.931676	1.80633e-06	0.928858
PWY_GLYCOLYSIS.E.D..superpathway.of.glycolysis.and.Entner.Doudoroff	3.25764e-07	0.977783	-3.38392e-06	0.818368	-2.50965e-06	0.899557	-2.27552e-06	0.901462	-1.89079e-06	0.926926	-1.93184e-06	0.928858
METSYN.PWY..L.homoserine.and.L.methionine.biosynthesis	-7.35388e-07	0.977783	-6.22178e-06	0.837775	-6.82949e-06	0.840085	-1.11903e-05	0.691154	-1.04497e-05	0.751541	-1.0147e-05	0.769694
PWY.7234..inosine.5..phosphate.biosynthesis.III	7.81152e-07	0.979069	6.20014e-06	0.884575	3.13512e-06	0.973223	5.58407e-08	0.9994	1.63184e-06	0.977292	1.77952e-06	0.972756
ANAGLYCOLYSIS.PWY..glycolysis.III..from.glucose.	5.60108e-07	0.990985	-3.52328e-06	0.968183	-8.98592e-06	0.931566	-1.43539e-05	0.839551	-1.27114e-05	0.895022	-1.23801e-05	0.90139
PWY.5384..sucrose.degradation.IV..sucrose.phosphorylase.	-3.80172e-08	0.990985	-1.48694e-06	0.785752	-1.34898e-06	0.811997	-1.31266e-06	0.822446	-9.10178e-07	0.915114	-9.02684e-07	0.917526
PWY.6588..pyruvate.fermentation.to.acetone	-1.46939e-08	0.990985	-8.18407e-07	0.754476	-7.6495e-07	0.77979	-1.0106e-06	0.682869	-7.88443e-07	0.789063	-7.90926e-07	0.790109
